# Statins and antidepressants induce similar *in vitro* gene expression responses

**DOI:** 10.1101/2022.03.27.22273017

**Authors:** Jiayue-Clara Jiang, Chenwen Hu, Andrew M McIntosh, Sonia Shah

## Abstract

**Background:** Based on observational studies and small-scale randomized controlled trials, it is uncertain whether cholesterol-lowering statins have any beneficial or adverse effects on depressive symptoms. In this study we investigate this question using a genomics approach.

**Methods:** To compare the pharmacological effects of statin and antidepressant exposure and identify commonly perturbed biological pathways, we interrogated Connectivity Map (CMap), a database of gene expression signatures from drug-treated human cell lines. We used Mendelian randomization, a statistical genomics approach, to investigate the potential causal on-target (HMGCR inhibition) and off-target effects of statin exposure on depression, depressive symptoms, and traits related to the shared pathways identified from CMap analysis.

**Results:** Compounds inducing highly similar gene expression responses to statins (as indicated by an average CMap connectivity score with statins > 90) were enriched for antidepressants (12 out of 38 antidepressants; p < 1E-05). Genes perturbed in the same direction by both statins and antidepressants were significantly enriched for diverse cellular and metabolic pathways, and various immune activation, development and response processes. Genetically proxied HMGCR inhibition was significantly associated with monocyte and platelet-related metrics.

**Conclusions:** Our study is the first to directly compare gene expression responses to statins and antidepressants, demonstrating perturbation of shared immune pathways. We further show that statin exposure is strongly associated with alterations in monocyte and platelet measures, both of which have previously been implicated in depression. Our findings warrant further investigation into the use of statins for treating depression, particularly in patients with raised blood biomarkers of inflammation.

## Supplementary File 2 for "Statins and antidepressants induce similar *in vitro* gene expression responses"

### Sheet: Statins_HA1E_GO_BP_sig_each_res
term_id	statin	direction_gene_expression_changes	term_name	term_size	query_size	intersection_size	p_value	biological_process_ancestor_term
GO:0010256	atorvastatin	up	endomembrane system organization	406	1584	87	0.0430226	GO:0009987
GO:0016192	atorvastatin	up	vesicle-mediated transport	1662	1584	281	0.0128937	GO:0009987|GO:0051179
GO:0000375	atorvastatin	down	RNA splicing, via transesterification reactions	295	1602	80	2.78966e-06	GO:0008152|GO:0009987
GO:0000377	atorvastatin	down	RNA splicing, via transesterification reactions with bulged adenosine as nucleophile	292	1602	78	1.06945e-05	GO:0008152|GO:0009987
GO:0000398	atorvastatin	down	mRNA splicing, via spliceosome	292	1602	78	1.06945e-05	GO:0008152|GO:0009987
GO:0000460	atorvastatin	down	maturation of 5.8S rRNA	32	1602	18	0.000427732	GO:0008152|GO:0009987
GO:0000462	atorvastatin	down	maturation of SSU-rRNA from tricistronic rRNA transcript (SSU-rRNA, 5.8S rRNA, LSU-rRNA)	29	1602	16	0.00423132	GO:0008152|GO:0009987
GO:0000959	atorvastatin	down	mitochondrial RNA metabolic process	35	1602	17	0.0190572	GO:0008152|GO:0009987
GO:0000966	atorvastatin	down	RNA 5'-end processing	17	1602	12	0.00389274	GO:0008152|GO:0009987
GO:0002479	atorvastatin	down	antigen processing and presentation of exogenous peptide antigen via MHC class I, TAP-dependent	70	1602	27	0.0034719	GO:0002376
GO:0006139	atorvastatin	down	nucleobase-containing compound metabolic process	4105	1602	717	2.25028e-19	GO:0008152|GO:0009987
GO:0006260	atorvastatin	down	DNA replication	275	1602	69	0.00189266	GO:0008152|GO:0009987
GO:0006261	atorvastatin	down	DNA-dependent DNA replication	181	1602	53	0.000289691	GO:0008152|GO:0009987
GO:0006353	atorvastatin	down	DNA-templated transcription, termination	61	1602	25	0.00257263	GO:0008152|GO:0009987
GO:0006364	atorvastatin	down	rRNA processing	219	1602	90	8.88833e-21	GO:0008152|GO:0009987
GO:0006396	atorvastatin	down	RNA processing	777	1602	222	6.78637e-28	GO:0008152|GO:0009987
GO:0006397	atorvastatin	down	mRNA processing	409	1602	102	1.46057e-06	GO:0008152|GO:0009987
GO:0006399	atorvastatin	down	tRNA metabolic process	131	1602	51	3.70079e-09	GO:0008152|GO:0009987
GO:0006401	atorvastatin	down	RNA catabolic process	356	1602	84	0.00135237	GO:0008152|GO:0009987
GO:0006402	atorvastatin	down	mRNA catabolic process	325	1602	75	0.0193977	GO:0008152|GO:0009987|GO:0065007
GO:0006403	atorvastatin	down	RNA localization	187	1602	59	1.47116e-06	GO:0051179
GO:0006405	atorvastatin	down	RNA export from nucleus	106	1602	33	0.0465937	GO:0009987|GO:0051179
GO:0006412	atorvastatin	down	translation	551	1602	117	0.00173795	GO:0008152|GO:0009987
GO:0006414	atorvastatin	down	translational elongation	97	1602	37	1.96091e-05	GO:0008152|GO:0009987
GO:0006415	atorvastatin	down	translational termination	72	1602	33	4.90681e-07	GO:0008152|GO:0009987
GO:0006457	atorvastatin	down	protein folding	187	1602	52	0.00269275	GO:0009987
GO:0006521	atorvastatin	down	regulation of cellular amino acid metabolic process	60	1602	25	0.00173148	GO:0008152|GO:0009987|GO:0065007
GO:0006725	atorvastatin	down	cellular aromatic compound metabolic process	4292	1602	740	1.14484e-18	GO:0008152|GO:0009987
GO:0006807	atorvastatin	down	nitrogen compound metabolic process	7078	1602	1068	1.14059e-10	GO:0008152
GO:0007005	atorvastatin	down	mitochondrion organization	422	1602	94	0.00396948	GO:0009987
GO:0008033	atorvastatin	down	tRNA processing	90	1602	41	1.95205e-09	GO:0008152|GO:0009987
GO:0008152	atorvastatin	down	metabolic process	8223	1602	1193	1.51387e-07	GO:0008152
GO:0008380	atorvastatin	down	RNA splicing	366	1602	96	2.64367e-07	GO:0008152|GO:0009987
GO:0009058	atorvastatin	down	biosynthetic process	4572	1602	702	0.000245839	GO:0008152
GO:0009059	atorvastatin	down	macromolecule biosynthetic process	3597	1602	563	0.00188051	GO:0008152
GO:0009451	atorvastatin	down	RNA modification	114	1602	36	0.0101708	GO:0008152|GO:0009987
GO:0010467	atorvastatin	down	gene expression	4306	1602	731	3.73928e-16	GO:0008152
GO:0010608	atorvastatin	down	posttranscriptional regulation of gene expression	518	1602	120	4.48541e-06	GO:0008152|GO:0065007
GO:0010972	atorvastatin	down	negative regulation of G2/M transition of mitotic cell cycle	85	1602	29	0.0251767	GO:0009987|GO:0065007
GO:0016070	atorvastatin	down	RNA metabolic process	3328	1602	581	2.54694e-13	GO:0008152|GO:0009987
GO:0016071	atorvastatin	down	mRNA metabolic process	700	1602	162	1.84045e-09	GO:0008152|GO:0009987
GO:0016072	atorvastatin	down	rRNA metabolic process	223	1602	90	4.21778e-20	GO:0008152|GO:0009987
GO:0022613	atorvastatin	down	ribonucleoprotein complex biogenesis	386	1602	151	1.61729e-34	GO:0009987
GO:0022618	atorvastatin	down	ribonucleoprotein complex assembly	166	1602	58	1.79466e-08	GO:0009987
GO:0030490	atorvastatin	down	maturation of SSU-rRNA	39	1602	20	0.000538998	GO:0008152|GO:0009987
GO:0031145	atorvastatin	down	anaphase-promoting complex-dependent catabolic process	76	1602	30	0.000346747	GO:0008152|GO:0009987
GO:0032543	atorvastatin	down	mitochondrial translation	90	1602	35	3.14805e-05	GO:0008152|GO:0009987
GO:0033238	atorvastatin	down	regulation of cellular amine metabolic process	76	1602	28	0.00628601	GO:0008152|GO:0009987|GO:0065007
GO:0034470	atorvastatin	down	ncRNA processing	336	1602	127	1.37584e-26	GO:0008152|GO:0009987
GO:0034471	atorvastatin	down	ncRNA 5'-end processing	16	1602	12	0.00130019	GO:0008152|GO:0009987
GO:0034622	atorvastatin	down	cellular protein-containing complex assembly	858	1602	182	2.03265e-07	GO:0009987
GO:0034641	atorvastatin	down	cellular nitrogen compound metabolic process	4669	1602	807	2.09355e-22	GO:0008152|GO:0009987
GO:0034645	atorvastatin	down	cellular macromolecule biosynthetic process	3546	1602	558	0.000981914	GO:0008152|GO:0009987
GO:0034660	atorvastatin	down	ncRNA metabolic process	396	1602	138	5.78833e-25	GO:0008152|GO:0009987
GO:0036294	atorvastatin	down	cellular response to decreased oxygen levels	196	1602	53	0.00550224	GO:0009987|GO:0050896
GO:0036388	atorvastatin	down	pre-replicative complex assembly	62	1602	25	0.00378021	GO:0008152|GO:0009987
GO:0042254	atorvastatin	down	ribosome biogenesis	271	1602	113	9.48075e-28	GO:0009987
GO:0042255	atorvastatin	down	ribosome assembly	52	1602	21	0.0402317	GO:0009987
GO:0042273	atorvastatin	down	ribosomal large subunit biogenesis	61	1602	29	2.91087e-06	GO:0009987
GO:0042274	atorvastatin	down	ribosomal small subunit biogenesis	58	1602	25	0.000757067	GO:0009987
GO:0042590	atorvastatin	down	antigen processing and presentation of exogenous peptide antigen via MHC class I	75	1602	28	0.00452904	GO:0002376
GO:0043043	atorvastatin	down	peptide biosynthetic process	575	1602	120	0.00318757	GO:0008152|GO:0009987
GO:0043170	atorvastatin	down	macromolecule metabolic process	6783	1602	1023	3.09104e-09	GO:0008152
GO:0043487	atorvastatin	down	regulation of RNA stability	203	1602	58	0.000154505	GO:0008152|GO:0009987|GO:0065007
GO:0043488	atorvastatin	down	regulation of mRNA stability	198	1602	56	0.000430745	GO:0008152|GO:0009987|GO:0065007
GO:0043604	atorvastatin	down	amide biosynthetic process	682	1602	134	0.0214917	GO:0008152|GO:0009987
GO:0043620	atorvastatin	down	regulation of DNA-templated transcription in response to stress	109	1602	34	0.0304233	GO:0008152|GO:0009987|GO:0050896|GO:0065007
GO:0043933	atorvastatin	down	protein-containing complex subunit organization	1548	1602	296	1.65694e-08	GO:0009987
GO:0044085	atorvastatin	down	cellular component biogenesis	2574	1602	462	3.6507e-11	GO:0009987
GO:0044237	atorvastatin	down	cellular metabolic process	7641	1602	1137	1.87347e-10	GO:0008152|GO:0009987
GO:0044238	atorvastatin	down	primary metabolic process	7401	1602	1096	2.31705e-08	GO:0008152
GO:0044249	atorvastatin	down	cellular biosynthetic process	4430	1602	681	0.00044613	GO:0008152|GO:0009987
GO:0044271	atorvastatin	down	cellular nitrogen compound biosynthetic process	3574	1602	579	2.38035e-06	GO:0008152|GO:0009987
GO:0046483	atorvastatin	down	heterocycle metabolic process	4250	1602	737	2.4404e-19	GO:0008152|GO:0009987
GO:0051168	atorvastatin	down	nuclear export	167	1602	46	0.0210779	GO:0009987|GO:0051179
GO:0051169	atorvastatin	down	nuclear transport	296	1602	69	0.0381815	GO:0009987|GO:0051179
GO:0060218	atorvastatin	down	hematopoietic stem cell differentiation	85	1602	31	0.00176934	GO:0002376|GO:0009987|GO:0032501|GO:0032502
GO:0061013	atorvastatin	down	regulation of mRNA catabolic process	206	1602	58	0.000281044	GO:0008152|GO:0009987|GO:0065007
GO:0061418	atorvastatin	down	regulation of transcription from RNA polymerase II promoter in response to hypoxia	75	1602	27	0.0181275	GO:0008152|GO:0009987|GO:0050896|GO:0065007
GO:0065003	atorvastatin	down	protein-containing complex assembly	1329	1602	255	7.45648e-07	GO:0009987
GO:0070125	atorvastatin	down	mitochondrial translational elongation	59	1602	28	6.57304e-06	GO:0008152|GO:0009987
GO:0070126	atorvastatin	down	mitochondrial translational termination	58	1602	28	3.94142e-06	GO:0008152|GO:0009987
GO:0070202	atorvastatin	down	regulation of establishment of protein localization to chromosome	12	1602	11	9.68432e-05	GO:0009987|GO:0051179|GO:0065007
GO:0070203	atorvastatin	down	regulation of establishment of protein localization to telomere	11	1602	10	0.000684075	GO:0009987|GO:0051179|GO:0065007
GO:0070498	atorvastatin	down	interleukin-1-mediated signaling pathway	95	1602	33	0.00255139	GO:0009987|GO:0023052|GO:0050896|GO:0065007
GO:0070555	atorvastatin	down	response to interleukin-1	187	1602	51	0.00709985	GO:0050896
GO:0071166	atorvastatin	down	ribonucleoprotein complex localization	108	1602	35	0.00734698	GO:0009987|GO:0051179
GO:0071347	atorvastatin	down	cellular response to interleukin-1	163	1602	47	0.00352098	GO:0009987|GO:0050896
GO:0071426	atorvastatin	down	ribonucleoprotein complex export from nucleus	107	1602	35	0.00566858	GO:0009987|GO:0051179
GO:0071453	atorvastatin	down	cellular response to oxygen levels	213	1602	54	0.0399587	GO:0009987|GO:0050896
GO:0071456	atorvastatin	down	cellular response to hypoxia	188	1602	51	0.00852977	GO:0009987|GO:0050896
GO:0071704	atorvastatin	down	organic substance metabolic process	7880	1602	1159	5.03211e-09	GO:0008152
GO:0071826	atorvastatin	down	ribonucleoprotein complex subunit organization	173	1602	58	1.31224e-07	GO:0009987
GO:0071840	atorvastatin	down	cellular component organization or biogenesis	5125	1602	784	1.73756e-05	GO:0009987
GO:0090304	atorvastatin	down	nucleic acid metabolic process	3696	1602	644	1.03357e-15	GO:0008152|GO:0009987
GO:0090501	atorvastatin	down	RNA phosphodiester bond hydrolysis	111	1602	38	0.000400202	GO:0008152|GO:0009987
GO:0090670	atorvastatin	down	RNA localization to Cajal body	18	1602	14	3.65843e-05	GO:0051179
GO:0090671	atorvastatin	down	telomerase RNA localization to Cajal body	18	1602	14	3.65843e-05	GO:0051179
GO:0090672	atorvastatin	down	telomerase RNA localization	18	1602	14	3.65843e-05	GO:0051179
GO:0090685	atorvastatin	down	RNA localization to nucleus	18	1602	14	3.65843e-05	GO:0051179
GO:0140053	atorvastatin	down	mitochondrial gene expression	112	1602	47	1.26233e-09	GO:0008152
GO:1901360	atorvastatin	down	organic cyclic compound metabolic process	4490	1602	755	7.09318e-16	GO:0008152
GO:1901532	atorvastatin	down	regulation of hematopoietic progenitor cell differentiation	83	1602	30	0.00370639	GO:0002376|GO:0009987|GO:0032501|GO:0032502|GO:0065007
GO:1901576	atorvastatin	down	organic substance biosynthetic process	4499	1602	694	0.000135485	GO:0008152
GO:1902036	atorvastatin	down	regulation of hematopoietic stem cell differentiation	72	1602	29	0.000357557	GO:0002376|GO:0009987|GO:0032501|GO:0032502|GO:0065007
GO:1902750	atorvastatin	down	negative regulation of cell cycle G2/M phase transition	87	1602	30	0.0123226	GO:0009987|GO:0065007
GO:1903311	atorvastatin	down	regulation of mRNA metabolic process	308	1602	81	1.09713e-05	GO:0008152|GO:0009987|GO:0065007
GO:1903405	atorvastatin	down	protein localization to nuclear body	12	1602	10	0.00362023	GO:0009987|GO:0051179
GO:1904814	atorvastatin	down	regulation of protein localization to chromosome, telomeric region	15	1602	11	0.00753764	GO:0009987|GO:0051179|GO:0065007
GO:1904816	atorvastatin	down	positive regulation of protein localization to chromosome, telomeric region	13	1602	11	0.000554628	GO:0009987|GO:0051179|GO:0065007
GO:1904851	atorvastatin	down	positive regulation of establishment of protein localization to telomere	10	1602	10	7.05164e-05	GO:0009987|GO:0051179|GO:0065007
GO:1904867	atorvastatin	down	protein localization to Cajal body	12	1602	10	0.00362023	GO:0009987|GO:0051179
GO:1904869	atorvastatin	down	regulation of protein localization to Cajal body	11	1602	9	0.0232702	GO:0009987|GO:0051179|GO:0065007
GO:1904871	atorvastatin	down	positive regulation of protein localization to Cajal body	11	1602	9	0.0232702	GO:0009987|GO:0051179|GO:0065007
GO:1904872	atorvastatin	down	regulation of telomerase RNA localization to Cajal body	17	1602	13	0.000219965	GO:0051179|GO:0065007
GO:1904874	atorvastatin	down	positive regulation of telomerase RNA localization to Cajal body	14	1602	13	1.90049e-06	GO:0051179|GO:0065007
GO:1990173	atorvastatin	down	protein localization to nucleoplasm	13	1602	10	0.0138389	GO:0009987|GO:0051179
GO:2000736	atorvastatin	down	regulation of stem cell differentiation	98	1602	32	0.0205287	GO:0009987|GO:0032502|GO:0065007
GO:0003008	fluvastatin	up	system process	1545	4200	624	0.00208219	GO:0032501
GO:0007186	fluvastatin	up	G protein-coupled receptor signaling pathway	753	4200	347	1.39252e-07	GO:0009987|GO:0023052|GO:0050896|GO:0065007
GO:0007600	fluvastatin	up	sensory perception	452	4200	217	2.72456e-05	GO:0032501
GO:0007606	fluvastatin	up	sensory perception of chemical stimulus	102	4200	63	0.000566839	GO:0032501
GO:0050877	fluvastatin	up	nervous system process	863	4200	386	1.19788e-06	GO:0032501
GO:0050906	fluvastatin	up	detection of stimulus involved in sensory perception	113	4200	71	2.24335e-05	GO:0032501|GO:0050896
GO:0050907	fluvastatin	up	detection of chemical stimulus involved in sensory perception	64	4200	47	8.07095e-06	GO:0032501|GO:0050896
GO:0050911	fluvastatin	up	detection of chemical stimulus involved in sensory perception of smell	38	4200	31	0.000133119	GO:0032501|GO:0050896
GO:0000086	fluvastatin	down	G2/M transition of mitotic cell cycle	226	1593	56	0.0461663	GO:0009987
GO:0000209	fluvastatin	down	protein polyubiquitination	251	1593	62	0.0137276	GO:0008152|GO:0009987
GO:0000278	fluvastatin	down	mitotic cell cycle	880	1593	164	0.0254475	GO:0009987
GO:0000375	fluvastatin	down	RNA splicing, via transesterification reactions	295	1593	75	0.000203675	GO:0008152|GO:0009987
GO:0000377	fluvastatin	down	RNA splicing, via transesterification reactions with bulged adenosine as nucleophile	292	1593	73	0.000707259	GO:0008152|GO:0009987
GO:0000398	fluvastatin	down	mRNA splicing, via spliceosome	292	1593	73	0.000707259	GO:0008152|GO:0009987
GO:0000460	fluvastatin	down	maturation of 5.8S rRNA	32	1593	18	0.000390562	GO:0008152|GO:0009987
GO:0000462	fluvastatin	down	maturation of SSU-rRNA from tricistronic rRNA transcript (SSU-rRNA, 5.8S rRNA, LSU-rRNA)	29	1593	15	0.0306893	GO:0008152|GO:0009987
GO:0000470	fluvastatin	down	maturation of LSU-rRNA	24	1593	14	0.0101016	GO:0008152|GO:0009987
GO:0000966	fluvastatin	down	RNA 5'-end processing	17	1593	13	0.000205007	GO:0008152|GO:0009987
GO:0001666	fluvastatin	down	response to hypoxia	328	1593	87	1.05438e-06	GO:0050896
GO:0001682	fluvastatin	down	tRNA 5'-leader removal	10	1593	9	0.00455662	GO:0008152|GO:0009987
GO:0001736	fluvastatin	down	establishment of planar polarity	109	1593	38	0.000191629	GO:0032502
GO:0001738	fluvastatin	down	morphogenesis of a polarized epithelium	127	1593	40	0.00201325	GO:0032502
GO:0002218	fluvastatin	down	activation of innate immune response	125	1593	47	1.26577e-07	GO:0002376|GO:0044419|GO:0050896|GO:0065007
GO:0002220	fluvastatin	down	innate immune response activating cell surface receptor signaling pathway	101	1593	44	1.36422e-09	GO:0002376|GO:0009987|GO:0023052|GO:0044419|GO:0050896|GO:0065007
GO:0002223	fluvastatin	down	stimulatory C-type lectin receptor signaling pathway	98	1593	44	3.56205e-10	GO:0002376|GO:0009987|GO:0023052|GO:0044419|GO:0050896|GO:0065007
GO:0002244	fluvastatin	down	hematopoietic progenitor cell differentiation	147	1593	49	6.73508e-06	GO:0002376|GO:0009987|GO:0032501|GO:0032502
GO:0002474	fluvastatin	down	antigen processing and presentation of peptide antigen via MHC class I	93	1593	44	3.21411e-11	GO:0002376
GO:0002478	fluvastatin	down	antigen processing and presentation of exogenous peptide antigen	160	1593	51	1.75497e-05	GO:0002376
GO:0002479	fluvastatin	down	antigen processing and presentation of exogenous peptide antigen via MHC class I, TAP-dependent	70	1593	38	8.85808e-12	GO:0002376
GO:0002758	fluvastatin	down	innate immune response-activating signal transduction	102	1593	44	2.10189e-09	GO:0002376|GO:0009987|GO:0023052|GO:0044419|GO:0050896|GO:0065007
GO:0002831	fluvastatin	down	regulation of response to biotic stimulus	354	1593	82	0.00365565	GO:0050896|GO:0065007
GO:0002833	fluvastatin	down	positive regulation of response to biotic stimulus	214	1593	60	0.00014728	GO:0050896|GO:0065007
GO:0006082	fluvastatin	down	organic acid metabolic process	861	1593	162	0.0161144	GO:0008152|GO:0009987
GO:0006091	fluvastatin	down	generation of precursor metabolites and energy	440	1593	96	0.00623946	GO:0008152|GO:0009987
GO:0006139	fluvastatin	down	nucleobase-containing compound metabolic process	4105	1593	698	9.47386e-16	GO:0008152|GO:0009987
GO:0006260	fluvastatin	down	DNA replication	275	1593	75	6.45501e-06	GO:0008152|GO:0009987
GO:0006261	fluvastatin	down	DNA-dependent DNA replication	181	1593	54	8.11479e-05	GO:0008152|GO:0009987
GO:0006364	fluvastatin	down	rRNA processing	219	1593	84	5.89799e-17	GO:0008152|GO:0009987
GO:0006396	fluvastatin	down	RNA processing	777	1593	215	4.82008e-25	GO:0008152|GO:0009987
GO:0006397	fluvastatin	down	mRNA processing	409	1593	96	0.000133968	GO:0008152|GO:0009987
GO:0006399	fluvastatin	down	tRNA metabolic process	131	1593	49	5.43995e-08	GO:0008152|GO:0009987
GO:0006401	fluvastatin	down	RNA catabolic process	356	1593	97	1.23817e-08	GO:0008152|GO:0009987
GO:0006402	fluvastatin	down	mRNA catabolic process	325	1593	88	2.39487e-07	GO:0008152|GO:0009987|GO:0065007
GO:0006403	fluvastatin	down	RNA localization	187	1593	55	0.000102093	GO:0051179
GO:0006405	fluvastatin	down	RNA export from nucleus	106	1593	33	0.0409582	GO:0009987|GO:0051179
GO:0006412	fluvastatin	down	translation	551	1593	134	4.80072e-09	GO:0008152|GO:0009987
GO:0006414	fluvastatin	down	translational elongation	97	1593	38	3.81308e-06	GO:0008152|GO:0009987
GO:0006415	fluvastatin	down	translational termination	72	1593	33	4.19744e-07	GO:0008152|GO:0009987
GO:0006417	fluvastatin	down	regulation of translation	326	1593	75	0.0176203	GO:0008152|GO:0009987|GO:0065007
GO:0006457	fluvastatin	down	protein folding	187	1593	52	0.00223365	GO:0009987
GO:0006518	fluvastatin	down	peptide metabolic process	703	1593	151	4.19574e-06	GO:0008152|GO:0009987
GO:0006521	fluvastatin	down	regulation of cellular amino acid metabolic process	60	1593	33	5.19964e-10	GO:0008152|GO:0009987|GO:0065007
GO:0006725	fluvastatin	down	cellular aromatic compound metabolic process	4292	1593	718	1.66259e-14	GO:0008152|GO:0009987
GO:0006807	fluvastatin	down	nitrogen compound metabolic process	7078	1593	1067	1.4714e-11	GO:0008152
GO:0006839	fluvastatin	down	mitochondrial transport	216	1593	58	0.00149606	GO:0051179
GO:0006913	fluvastatin	down	nucleocytoplasmic transport	293	1593	70	0.00951614	GO:0009987|GO:0051179
GO:0006996	fluvastatin	down	organelle organization	3085	1593	501	3.50521e-05	GO:0009987
GO:0007005	fluvastatin	down	mitochondrion organization	422	1593	109	1.84175e-08	GO:0009987
GO:0007006	fluvastatin	down	mitochondrial membrane organization	121	1593	38	0.00476252	GO:0009987
GO:0007164	fluvastatin	down	establishment of tissue polarity	109	1593	38	0.000191629	GO:0032502
GO:0007346	fluvastatin	down	regulation of mitotic cell cycle	494	1593	106	0.00336014	GO:0009987|GO:0065007
GO:0008033	fluvastatin	down	tRNA processing	90	1593	36	5.97012e-06	GO:0008152|GO:0009987
GO:0008150	fluvastatin	down	biological_process	11551	1593	1542	0.00989078
GO:0008152	fluvastatin	down	metabolic process	8223	1593	1220	1.71925e-14	GO:0008152
GO:0008380	fluvastatin	down	RNA splicing	366	1593	90	3.57257e-05	GO:0008152|GO:0009987
GO:0009057	fluvastatin	down	macromolecule catabolic process	1121	1593	200	0.0343382	GO:0008152
GO:0009058	fluvastatin	down	biosynthetic process	4572	1593	727	7.45919e-09	GO:0008152
GO:0009059	fluvastatin	down	macromolecule biosynthetic process	3597	1593	566	0.000275925	GO:0008152
GO:0009060	fluvastatin	down	aerobic respiration	152	1593	44	0.00687038	GO:0008152|GO:0009987
GO:0009259	fluvastatin	down	ribonucleotide metabolic process	353	1593	80	0.0139632	GO:0008152|GO:0009987
GO:0009308	fluvastatin	down	amine metabolic process	142	1593	42	0.00681334	GO:0008152
GO:0009894	fluvastatin	down	regulation of catabolic process	858	1593	174	1.81506e-05	GO:0008152|GO:0065007
GO:0009987	fluvastatin	down	cellular process	11168	1593	1511	4.49016e-05	GO:0009987
GO:0010389	fluvastatin	down	regulation of G2/M transition of mitotic cell cycle	178	1593	49	0.00764905	GO:0009987|GO:0065007
GO:0010467	fluvastatin	down	gene expression	4306	1593	716	1.11923e-13	GO:0008152
GO:0010498	fluvastatin	down	proteasomal protein catabolic process	380	1593	85	0.0108256	GO:0008152|GO:0009987
GO:0010499	fluvastatin	down	proteasomal ubiquitin-independent protein catabolic process	20	1593	16	8.87618e-07	GO:0008152|GO:0009987
GO:0010564	fluvastatin	down	regulation of cell cycle process	635	1593	128	0.00664081	GO:0009987|GO:0065007
GO:0010608	fluvastatin	down	posttranscriptional regulation of gene expression	518	1593	144	1.75971e-15	GO:0008152|GO:0065007
GO:0010629	fluvastatin	down	negative regulation of gene expression	978	1593	185	0.00141414	GO:0008152|GO:0065007
GO:0010948	fluvastatin	down	negative regulation of cell cycle process	318	1593	77	0.00126387	GO:0009987|GO:0065007
GO:0010972	fluvastatin	down	negative regulation of G2/M transition of mitotic cell cycle	85	1593	37	1.59498e-07	GO:0009987|GO:0065007
GO:0015980	fluvastatin	down	energy derivation by oxidation of organic compounds	255	1593	63	0.0109342	GO:0008152|GO:0009987
GO:0016032	fluvastatin	down	viral process	907	1593	168	0.027401	GO:0044419
GO:0016043	fluvastatin	down	cellular component organization	4953	1593	773	5.40967e-08	GO:0009987
GO:0016070	fluvastatin	down	RNA metabolic process	3328	1593	557	5.14914e-09	GO:0008152|GO:0009987
GO:0016071	fluvastatin	down	mRNA metabolic process	700	1593	169	4.21586e-12	GO:0008152|GO:0009987
GO:0016072	fluvastatin	down	rRNA metabolic process	223	1593	84	2.34582e-16	GO:0008152|GO:0009987
GO:0016579	fluvastatin	down	protein deubiquitination	221	1593	67	3.95086e-07	GO:0008152|GO:0009987
GO:0019439	fluvastatin	down	aromatic compound catabolic process	521	1593	116	8.37729e-05	GO:0008152|GO:0009987
GO:0019538	fluvastatin	down	protein metabolic process	4243	1593	637	0.0436887	GO:0008152
GO:0019693	fluvastatin	down	ribose phosphate metabolic process	362	1593	83	0.00489417	GO:0008152|GO:0009987
GO:0019752	fluvastatin	down	carboxylic acid metabolic process	813	1593	153	0.0347866	GO:0008152|GO:0009987
GO:0019882	fluvastatin	down	antigen processing and presentation	213	1593	58	0.0008664	GO:0002376
GO:0019884	fluvastatin	down	antigen processing and presentation of exogenous antigen	168	1593	51	0.000118692	GO:0002376
GO:0022607	fluvastatin	down	cellular component assembly	2358	1593	402	7.11225e-06	GO:0009987
GO:0022613	fluvastatin	down	ribonucleoprotein complex biogenesis	386	1593	137	6.00471e-26	GO:0009987
GO:0022618	fluvastatin	down	ribonucleoprotein complex assembly	166	1593	50	0.000228066	GO:0009987
GO:0030177	fluvastatin	down	positive regulation of Wnt signaling pathway	151	1593	53	1.22117e-07	GO:0009987|GO:0023052|GO:0050896|GO:0065007
GO:0030490	fluvastatin	down	maturation of SSU-rRNA	39	1593	20	0.00048854	GO:0008152|GO:0009987
GO:0031145	fluvastatin	down	anaphase-promoting complex-dependent catabolic process	76	1593	42	9.23688e-14	GO:0008152|GO:0009987
GO:0031146	fluvastatin	down	SCF-dependent proteasomal ubiquitin-dependent protein catabolic process	73	1593	33	6.7145e-07	GO:0008152|GO:0009987
GO:0031329	fluvastatin	down	regulation of cellular catabolic process	724	1593	148	0.000245088	GO:0008152|GO:0009987|GO:0065007
GO:0031349	fluvastatin	down	positive regulation of defense response	299	1593	72	0.00455479	GO:0050896|GO:0065007
GO:0032446	fluvastatin	down	protein modification by small protein conjugation	689	1593	137	0.00549447	GO:0008152|GO:0009987
GO:0032543	fluvastatin	down	mitochondrial translation	90	1593	37	1.26254e-06	GO:0008152|GO:0009987
GO:0033209	fluvastatin	down	tumor necrosis factor-mediated signaling pathway	151	1593	53	1.22117e-07	GO:0009987|GO:0023052|GO:0050896|GO:0065007
GO:0033238	fluvastatin	down	regulation of cellular amine metabolic process	76	1593	34	4.7268e-07	GO:0008152|GO:0009987|GO:0065007
GO:0033554	fluvastatin	down	cellular response to stress	1701	1593	320	5.80409e-09	GO:0009987|GO:0050896
GO:0034248	fluvastatin	down	regulation of cellular amide metabolic process	382	1593	87	0.00331398	GO:0008152|GO:0009987|GO:0065007
GO:0034470	fluvastatin	down	ncRNA processing	336	1593	117	9.8545e-21	GO:0008152|GO:0009987
GO:0034471	fluvastatin	down	ncRNA 5'-end processing	16	1593	13	5.47848e-05	GO:0008152|GO:0009987
GO:0034612	fluvastatin	down	response to tumor necrosis factor	272	1593	73	2.51849e-05	GO:0050896
GO:0034622	fluvastatin	down	cellular protein-containing complex assembly	858	1593	186	8.37187e-09	GO:0009987
GO:0034641	fluvastatin	down	cellular nitrogen compound metabolic process	4669	1593	795	2.20406e-20	GO:0008152|GO:0009987
GO:0034645	fluvastatin	down	cellular macromolecule biosynthetic process	3546	1593	558	0.000386436	GO:0008152|GO:0009987
GO:0034655	fluvastatin	down	nucleobase-containing compound catabolic process	472	1593	113	1.34504e-06	GO:0008152|GO:0009987
GO:0034660	fluvastatin	down	ncRNA metabolic process	396	1593	134	6.3769e-23	GO:0008152|GO:0009987
GO:0035567	fluvastatin	down	non-canonical Wnt signaling pathway	127	1593	40	0.00201325	GO:0009987|GO:0023052|GO:0050896|GO:0065007
GO:0036293	fluvastatin	down	response to decreased oxygen levels	340	1593	91	2.08498e-07	GO:0050896
GO:0036294	fluvastatin	down	cellular response to decreased oxygen levels	196	1593	63	9.7458e-08	GO:0009987|GO:0050896
GO:0036388	fluvastatin	down	pre-replicative complex assembly	62	1593	34	2.30509e-10	GO:0008152|GO:0009987
GO:0038061	fluvastatin	down	NIK/NF-kappaB signaling	154	1593	54	7.92951e-08	GO:0009987|GO:0023052|GO:0050896|GO:0065007
GO:0038093	fluvastatin	down	Fc receptor signaling pathway	164	1593	52	1.46174e-05	GO:0002376|GO:0009987|GO:0023052|GO:0050896|GO:0065007
GO:0038095	fluvastatin	down	Fc-epsilon receptor signaling pathway	105	1593	42	1.70379e-07	GO:0002376|GO:0009987|GO:0023052|GO:0050896|GO:0065007
GO:0042254	fluvastatin	down	ribosome biogenesis	271	1593	104	6.91388e-22	GO:0009987
GO:0042273	fluvastatin	down	ribosomal large subunit biogenesis	61	1593	31	5.70615e-08	GO:0009987
GO:0042274	fluvastatin	down	ribosomal small subunit biogenesis	58	1593	24	0.00341759	GO:0009987
GO:0042590	fluvastatin	down	antigen processing and presentation of exogenous peptide antigen via MHC class I	75	1593	38	1.81125e-10	GO:0002376
GO:0043043	fluvastatin	down	peptide biosynthetic process	575	1593	137	1.33225e-08	GO:0008152|GO:0009987
GO:0043161	fluvastatin	down	proteasome-mediated ubiquitin-dependent protein catabolic process	337	1593	78	0.00789417	GO:0008152|GO:0009987
GO:0043170	fluvastatin	down	macromolecule metabolic process	6783	1593	1012	3.11565e-08	GO:0008152
GO:0043436	fluvastatin	down	oxoacid metabolic process	836	1593	157	0.0280775	GO:0008152|GO:0009987
GO:0043487	fluvastatin	down	regulation of RNA stability	203	1593	69	3.74734e-10	GO:0008152|GO:0009987|GO:0065007
GO:0043488	fluvastatin	down	regulation of mRNA stability	198	1593	67	1.18616e-09	GO:0008152|GO:0009987|GO:0065007
GO:0043603	fluvastatin	down	cellular amide metabolic process	916	1593	185	6.6844e-06	GO:0008152|GO:0009987
GO:0043604	fluvastatin	down	amide biosynthetic process	682	1593	156	9.99067e-09	GO:0008152|GO:0009987
GO:0043618	fluvastatin	down	regulation of transcription from RNA polymerase II promoter in response to stress	103	1593	41	3.71591e-07	GO:0008152|GO:0009987|GO:0050896|GO:0065007
GO:0043620	fluvastatin	down	regulation of DNA-templated transcription in response to stress	109	1593	42	7.28846e-07	GO:0008152|GO:0009987|GO:0050896|GO:0065007
GO:0043687	fluvastatin	down	post-translational protein modification	282	1593	69	0.00436475	GO:0008152|GO:0009987
GO:0043933	fluvastatin	down	protein-containing complex subunit organization	1548	1593	313	3.50983e-13	GO:0009987
GO:0044085	fluvastatin	down	cellular component biogenesis	2574	1593	482	2.21649e-16	GO:0009987
GO:0044106	fluvastatin	down	cellular amine metabolic process	138	1593	41	0.00836616	GO:0008152|GO:0009987
GO:0044237	fluvastatin	down	cellular metabolic process	7641	1593	1156	7.87178e-16	GO:0008152|GO:0009987
GO:0044238	fluvastatin	down	primary metabolic process	7401	1593	1110	3.70475e-12	GO:0008152
GO:0044249	fluvastatin	down	cellular biosynthetic process	4430	1593	694	1.56955e-06	GO:0008152|GO:0009987
GO:0044260	fluvastatin	down	cellular macromolecule metabolic process	5842	1593	854	0.00886568	GO:0008152|GO:0009987
GO:0044265	fluvastatin	down	cellular macromolecule catabolic process	932	1593	182	0.00015639	GO:0008152|GO:0009987
GO:0044267	fluvastatin	down	cellular protein metabolic process	3810	1593	596	0.000206124	GO:0008152|GO:0009987
GO:0044270	fluvastatin	down	cellular nitrogen compound catabolic process	509	1593	114	8.10431e-05	GO:0008152|GO:0009987
GO:0044271	fluvastatin	down	cellular nitrogen compound biosynthetic process	3574	1593	579	7.88787e-07	GO:0008152|GO:0009987
GO:0044281	fluvastatin	down	small molecule metabolic process	1505	1593	269	0.000220157	GO:0008152
GO:0044772	fluvastatin	down	mitotic cell cycle phase transition	474	1593	99	0.0348113	GO:0009987
GO:0044839	fluvastatin	down	cell cycle G2/M phase transition	236	1593	60	0.00728893	GO:0009987
GO:0045088	fluvastatin	down	regulation of innate immune response	267	1593	68	0.00100579	GO:0002376|GO:0044419|GO:0050896|GO:0065007
GO:0045089	fluvastatin	down	positive regulation of innate immune response	184	1593	57	5.69319e-06	GO:0002376|GO:0044419|GO:0050896|GO:0065007
GO:0045333	fluvastatin	down	cellular respiration	179	1593	51	0.00126056	GO:0008152|GO:0009987
GO:0045786	fluvastatin	down	negative regulation of cell cycle	388	1593	90	0.000780383	GO:0009987|GO:0065007
GO:0045930	fluvastatin	down	negative regulation of mitotic cell cycle	257	1593	67	0.000469414	GO:0009987|GO:0065007
GO:0046034	fluvastatin	down	ATP metabolic process	251	1593	67	0.000166086	GO:0008152
GO:0046390	fluvastatin	down	ribose phosphate biosynthetic process	166	1593	46	0.0147899	GO:0008152|GO:0009987
GO:0046483	fluvastatin	down	heterocycle metabolic process	4250	1593	715	4.22762e-15	GO:0008152|GO:0009987
GO:0046700	fluvastatin	down	heterocycle catabolic process	505	1593	115	2.40249e-05	GO:0008152|GO:0009987
GO:0048002	fluvastatin	down	antigen processing and presentation of peptide antigen	177	1593	52	0.00029261	GO:0002376
GO:0048863	fluvastatin	down	stem cell differentiation	224	1593	57	0.014408	GO:0009987|GO:0032502
GO:0050851	fluvastatin	down	antigen receptor-mediated signaling pathway	209	1593	56	0.00279978	GO:0002376|GO:0009987|GO:0023052|GO:0050896|GO:0065007
GO:0050852	fluvastatin	down	T cell receptor signaling pathway	174	1593	53	5.04904e-05	GO:0002376|GO:0009987|GO:0023052|GO:0050896|GO:0065007
GO:0051168	fluvastatin	down	nuclear export	167	1593	49	0.000838066	GO:0009987|GO:0051179
GO:0051169	fluvastatin	down	nuclear transport	296	1593	71	0.00658868	GO:0009987|GO:0051179
GO:0051726	fluvastatin	down	regulation of cell cycle	882	1593	175	9.40594e-05	GO:0009987|GO:0065007
GO:0060071	fluvastatin	down	Wnt signaling pathway, planar cell polarity pathway	94	1593	37	5.74957e-06	GO:0009987|GO:0023052|GO:0032501|GO:0032502|GO:0050896|GO:0065007
GO:0060218	fluvastatin	down	hematopoietic stem cell differentiation	85	1593	41	1.35148e-10	GO:0002376|GO:0009987|GO:0032501|GO:0032502
GO:0061013	fluvastatin	down	regulation of mRNA catabolic process	206	1593	68	3.00768e-09	GO:0008152|GO:0009987|GO:0065007
GO:0061024	fluvastatin	down	membrane organization	752	1593	149	0.00185175	GO:0009987
GO:0061418	fluvastatin	down	regulation of transcription from RNA polymerase II promoter in response to hypoxia	75	1593	39	2.49176e-11	GO:0008152|GO:0009987|GO:0050896|GO:0065007
GO:0062012	fluvastatin	down	regulation of small molecule metabolic process	356	1593	82	0.0047396	GO:0008152|GO:0065007
GO:0065003	fluvastatin	down	protein-containing complex assembly	1329	1593	270	6.40641e-11	GO:0009987
GO:0065004	fluvastatin	down	protein-DNA complex assembly	216	1593	55	0.022687	GO:0009987
GO:0070125	fluvastatin	down	mitochondrial translational elongation	59	1593	29	8.93032e-07	GO:0008152|GO:0009987
GO:0070126	fluvastatin	down	mitochondrial translational termination	58	1593	29	5.17888e-07	GO:0008152|GO:0009987
GO:0070203	fluvastatin	down	regulation of establishment of protein localization to telomere	11	1593	9	0.02215	GO:0009987|GO:0051179|GO:0065007
GO:0070482	fluvastatin	down	response to oxygen levels	365	1593	95	3.98327e-07	GO:0050896
GO:0070498	fluvastatin	down	interleukin-1-mediated signaling pathway	95	1593	45	1.41633e-11	GO:0009987|GO:0023052|GO:0050896|GO:0065007
GO:0070555	fluvastatin	down	response to interleukin-1	187	1593	64	2.48882e-09	GO:0050896
GO:0070646	fluvastatin	down	protein modification by small protein removal	237	1593	73	1.88022e-08	GO:0008152|GO:0009987
GO:0070647	fluvastatin	down	protein modification by small protein conjugation or removal	834	1593	168	6.41646e-05	GO:0008152|GO:0009987
GO:0071347	fluvastatin	down	cellular response to interleukin-1	163	1593	61	8.85336e-11	GO:0009987|GO:0050896
GO:0071356	fluvastatin	down	cellular response to tumor necrosis factor	255	1593	71	7.36437e-06	GO:0009987|GO:0050896
GO:0071453	fluvastatin	down	cellular response to oxygen levels	213	1593	64	1.78823e-06	GO:0009987|GO:0050896
GO:0071456	fluvastatin	down	cellular response to hypoxia	188	1593	62	4.09529e-08	GO:0009987|GO:0050896
GO:0071704	fluvastatin	down	organic substance metabolic process	7880	1593	1169	2.89639e-12	GO:0008152
GO:0071826	fluvastatin	down	ribonucleoprotein complex subunit organization	173	1593	52	0.000121784	GO:0009987
GO:0071840	fluvastatin	down	cellular component organization or biogenesis	5125	1593	835	1.63163e-15	GO:0009987
GO:0090175	fluvastatin	down	regulation of establishment of planar polarity	96	1593	37	1.17696e-05	GO:0032501|GO:0032502|GO:0065007
GO:0090263	fluvastatin	down	positive regulation of canonical Wnt signaling pathway	125	1593	48	2.97108e-08	GO:0009987|GO:0023052|GO:0050896|GO:0065007
GO:0090304	fluvastatin	down	nucleic acid metabolic process	3696	1593	619	4.67229e-11	GO:0008152|GO:0009987
GO:0090501	fluvastatin	down	RNA phosphodiester bond hydrolysis	111	1593	36	0.00414357	GO:0008152|GO:0009987
GO:0090502	fluvastatin	down	RNA phosphodiester bond hydrolysis, endonucleolytic	59	1593	23	0.0232582	GO:0008152|GO:0009987
GO:0090670	fluvastatin	down	RNA localization to Cajal body	18	1593	13	0.000649875	GO:0051179
GO:0090671	fluvastatin	down	telomerase RNA localization to Cajal body	18	1593	13	0.000649875	GO:0051179
GO:0090672	fluvastatin	down	telomerase RNA localization	18	1593	13	0.000649875	GO:0051179
GO:0090685	fluvastatin	down	RNA localization to nucleus	18	1593	13	0.000649875	GO:0051179
GO:0099116	fluvastatin	down	tRNA 5'-end processing	12	1593	10	0.00342655	GO:0008152|GO:0009987
GO:0140053	fluvastatin	down	mitochondrial gene expression	112	1593	45	2.38189e-08	GO:0008152
GO:1901360	fluvastatin	down	organic cyclic compound metabolic process	4490	1593	748	3.75876e-15	GO:0008152
GO:1901361	fluvastatin	down	organic cyclic compound catabolic process	548	1593	117	0.000916998	GO:0008152
GO:1901532	fluvastatin	down	regulation of hematopoietic progenitor cell differentiation	83	1593	39	1.92613e-09	GO:0002376|GO:0009987|GO:0032501|GO:0032502|GO:0065007
GO:1901564	fluvastatin	down	organonitrogen compound metabolic process	4989	1593	753	0.000331044	GO:0008152
GO:1901566	fluvastatin	down	organonitrogen compound biosynthetic process	1369	1593	258	2.14602e-06	GO:0008152
GO:1901576	fluvastatin	down	organic substance biosynthetic process	4499	1593	719	3.51532e-09	GO:0008152
GO:1901988	fluvastatin	down	negative regulation of cell cycle phase transition	258	1593	65	0.00321041	GO:0009987|GO:0065007
GO:1901990	fluvastatin	down	regulation of mitotic cell cycle phase transition	359	1593	80	0.0289854	GO:0009987|GO:0065007
GO:1901991	fluvastatin	down	negative regulation of mitotic cell cycle phase transition	209	1593	58	0.000408097	GO:0009987|GO:0065007
GO:1902036	fluvastatin	down	regulation of hematopoietic stem cell differentiation	72	1593	38	3.09834e-11	GO:0002376|GO:0009987|GO:0032501|GO:0032502|GO:0065007
GO:1902749	fluvastatin	down	regulation of cell cycle G2/M phase transition	186	1593	52	0.00184047	GO:0009987|GO:0065007
GO:1902750	fluvastatin	down	negative regulation of cell cycle G2/M phase transition	87	1593	38	7.13325e-08	GO:0009987|GO:0065007
GO:1903047	fluvastatin	down	mitotic cell cycle process	762	1593	146	0.0215838	GO:0009987
GO:1903311	fluvastatin	down	regulation of mRNA metabolic process	308	1593	91	3.75127e-10	GO:0008152|GO:0009987|GO:0065007
GO:1904816	fluvastatin	down	positive regulation of protein localization to chromosome, telomeric region	13	1593	10	0.0131084	GO:0009987|GO:0051179|GO:0065007
GO:1904851	fluvastatin	down	positive regulation of establishment of protein localization to telomere	10	1593	9	0.00455662	GO:0009987|GO:0051179|GO:0065007
GO:1904869	fluvastatin	down	regulation of protein localization to Cajal body	11	1593	9	0.02215	GO:0009987|GO:0051179|GO:0065007
GO:1904871	fluvastatin	down	positive regulation of protein localization to Cajal body	11	1593	9	0.02215	GO:0009987|GO:0051179|GO:0065007
GO:1904872	fluvastatin	down	regulation of telomerase RNA localization to Cajal body	17	1593	13	0.000205007	GO:0051179|GO:0065007
GO:1904874	fluvastatin	down	positive regulation of telomerase RNA localization to Cajal body	14	1593	13	1.76715e-06	GO:0051179|GO:0065007
GO:1990840	fluvastatin	down	response to lectin	99	1593	45	9.93075e-11	GO:0050896
GO:1990858	fluvastatin	down	cellular response to lectin	99	1593	45	9.93075e-11	GO:0050896
GO:2000736	fluvastatin	down	regulation of stem cell differentiation	98	1593	40	2.59687e-07	GO:0009987|GO:0032502|GO:0065007
GO:0006629	lovastatin	up	lipid metabolic process	1084	2493	285	0.0202399	GO:0008152
GO:0044255	lovastatin	up	cellular lipid metabolic process	799	2493	221	0.00835788	GO:0008152|GO:0009987
GO:0000375	lovastatin	down	RNA splicing, via transesterification reactions	295	1771	75	0.0180618	GO:0008152|GO:0009987
GO:0000460	lovastatin	down	maturation of 5.8S rRNA	32	1771	17	0.0155524	GO:0008152|GO:0009987
GO:0001522	lovastatin	down	pseudouridine synthesis	10	1771	9	0.0116731	GO:0008152|GO:0009987
GO:0001666	lovastatin	down	response to hypoxia	328	1771	82	0.0111744	GO:0050896
GO:0001736	lovastatin	down	establishment of planar polarity	109	1771	40	0.000302977	GO:0032502
GO:0001738	lovastatin	down	morphogenesis of a polarized epithelium	127	1771	42	0.00414599	GO:0032502
GO:0002218	lovastatin	down	activation of innate immune response	125	1771	43	0.000784985	GO:0002376|GO:0044419|GO:0050896|GO:0065007
GO:0002220	lovastatin	down	innate immune response activating cell surface receptor signaling pathway	101	1771	39	8.59592e-05	GO:0002376|GO:0009987|GO:0023052|GO:0044419|GO:0050896|GO:0065007
GO:0002223	lovastatin	down	stimulatory C-type lectin receptor signaling pathway	98	1771	39	3.04263e-05	GO:0002376|GO:0009987|GO:0023052|GO:0044419|GO:0050896|GO:0065007
GO:0002474	lovastatin	down	antigen processing and presentation of peptide antigen via MHC class I	93	1771	38	2.03621e-05	GO:0002376
GO:0002478	lovastatin	down	antigen processing and presentation of exogenous peptide antigen	160	1771	49	0.00556681	GO:0002376
GO:0002479	lovastatin	down	antigen processing and presentation of exogenous peptide antigen via MHC class I, TAP-dependent	70	1771	32	1.57007e-05	GO:0002376
GO:0002758	lovastatin	down	innate immune response-activating signal transduction	102	1771	39	0.00012001	GO:0002376|GO:0009987|GO:0023052|GO:0044419|GO:0050896|GO:0065007
GO:0006082	lovastatin	down	organic acid metabolic process	861	1771	179	0.00493493	GO:0008152|GO:0009987
GO:0006091	lovastatin	down	generation of precursor metabolites and energy	440	1771	109	0.000192939	GO:0008152|GO:0009987
GO:0006119	lovastatin	down	oxidative phosphorylation	110	1771	38	0.00468157	GO:0008152|GO:0009987
GO:0006139	lovastatin	down	nucleobase-containing compound metabolic process	4105	1771	747	3.98836e-12	GO:0008152|GO:0009987
GO:0006164	lovastatin	down	purine nucleotide biosynthetic process	169	1771	49	0.0349635	GO:0008152|GO:0009987
GO:0006260	lovastatin	down	DNA replication	275	1771	74	0.00182457	GO:0008152|GO:0009987
GO:0006261	lovastatin	down	DNA-dependent DNA replication	181	1771	57	0.000167395	GO:0008152|GO:0009987
GO:0006364	lovastatin	down	rRNA processing	219	1771	91	2.81394e-18	GO:0008152|GO:0009987
GO:0006396	lovastatin	down	RNA processing	777	1771	219	3.1348e-20	GO:0008152|GO:0009987
GO:0006397	lovastatin	down	mRNA processing	409	1771	97	0.0133098	GO:0008152|GO:0009987
GO:0006399	lovastatin	down	tRNA metabolic process	131	1771	53	1.17249e-08	GO:0008152|GO:0009987
GO:0006401	lovastatin	down	RNA catabolic process	356	1771	100	4.83217e-07	GO:0008152|GO:0009987
GO:0006402	lovastatin	down	mRNA catabolic process	325	1771	91	5.10955e-06	GO:0008152|GO:0009987|GO:0065007
GO:0006403	lovastatin	down	RNA localization	187	1771	68	2.56601e-09	GO:0051179
GO:0006405	lovastatin	down	RNA export from nucleus	106	1771	39	0.000430127	GO:0009987|GO:0051179
GO:0006406	lovastatin	down	mRNA export from nucleus	92	1771	32	0.0399514	GO:0008152|GO:0009987|GO:0051179
GO:0006412	lovastatin	down	translation	551	1771	150	4.55489e-11	GO:0008152|GO:0009987
GO:0006414	lovastatin	down	translational elongation	97	1771	42	2.51192e-07	GO:0008152|GO:0009987
GO:0006415	lovastatin	down	translational termination	72	1771	42	3.13773e-13	GO:0008152|GO:0009987
GO:0006457	lovastatin	down	protein folding	187	1771	55	0.00437527	GO:0009987
GO:0006518	lovastatin	down	peptide metabolic process	703	1771	167	4.41132e-07	GO:0008152|GO:0009987
GO:0006520	lovastatin	down	cellular amino acid metabolic process	279	1771	73	0.00768843	GO:0008152|GO:0009987
GO:0006521	lovastatin	down	regulation of cellular amino acid metabolic process	60	1771	28	0.000112442	GO:0008152|GO:0009987|GO:0065007
GO:0006725	lovastatin	down	cellular aromatic compound metabolic process	4292	1771	779	8.00893e-13	GO:0008152|GO:0009987
GO:0006807	lovastatin	down	nitrogen compound metabolic process	7078	1771	1168	5.63493e-10	GO:0008152
GO:0006913	lovastatin	down	nucleocytoplasmic transport	293	1771	86	1.17041e-06	GO:0009987|GO:0051179
GO:0007005	lovastatin	down	mitochondrion organization	422	1771	102	0.00238406	GO:0009987
GO:0007007	lovastatin	down	inner mitochondrial membrane organization	42	1771	22	0.00039644	GO:0009987
GO:0007164	lovastatin	down	establishment of tissue polarity	109	1771	40	0.000302977	GO:0032502
GO:0008033	lovastatin	down	tRNA processing	90	1771	34	0.00178967	GO:0008152|GO:0009987
GO:0008152	lovastatin	down	metabolic process	8223	1771	1331	3.5689e-11	GO:0008152
GO:0008380	lovastatin	down	RNA splicing	366	1771	90	0.00647929	GO:0008152|GO:0009987
GO:0009058	lovastatin	down	biosynthetic process	4572	1771	800	5.67378e-09	GO:0008152
GO:0009059	lovastatin	down	macromolecule biosynthetic process	3597	1771	608	0.0224342	GO:0008152
GO:0009060	lovastatin	down	aerobic respiration	152	1771	52	3.14896e-05	GO:0008152|GO:0009987
GO:0009152	lovastatin	down	purine ribonucleotide biosynthetic process	148	1771	45	0.0228205	GO:0008152|GO:0009987
GO:0009165	lovastatin	down	nucleotide biosynthetic process	211	1771	61	0.00176634	GO:0008152|GO:0009987
GO:0009259	lovastatin	down	ribonucleotide metabolic process	353	1771	85	0.0374685	GO:0008152|GO:0009987
GO:0009260	lovastatin	down	ribonucleotide biosynthetic process	158	1771	51	0.000442234	GO:0008152|GO:0009987
GO:0009894	lovastatin	down	regulation of catabolic process	858	1771	179	0.00381957	GO:0008152|GO:0065007
GO:0010467	lovastatin	down	gene expression	4306	1771	743	3.16036e-06	GO:0008152
GO:0010499	lovastatin	down	proteasomal ubiquitin-independent protein catabolic process	20	1771	13	0.0163106	GO:0008152|GO:0009987
GO:0010608	lovastatin	down	posttranscriptional regulation of gene expression	518	1771	143	6.38114e-11	GO:0008152|GO:0065007
GO:0010972	lovastatin	down	negative regulation of G2/M transition of mitotic cell cycle	85	1771	32	0.0049383	GO:0009987|GO:0065007
GO:0015931	lovastatin	down	nucleobase-containing compound transport	195	1771	60	0.000175905	GO:0051179
GO:0015980	lovastatin	down	energy derivation by oxidation of organic compounds	255	1771	68	0.0094439	GO:0008152|GO:0009987
GO:0016070	lovastatin	down	RNA metabolic process	3328	1771	581	0.000327423	GO:0008152|GO:0009987
GO:0016071	lovastatin	down	mRNA metabolic process	700	1771	177	2.32331e-10	GO:0008152|GO:0009987
GO:0016072	lovastatin	down	rRNA metabolic process	223	1771	92	2.98938e-18	GO:0008152|GO:0009987
GO:0019439	lovastatin	down	aromatic compound catabolic process	521	1771	116	0.0313662	GO:0008152|GO:0009987
GO:0019693	lovastatin	down	ribose phosphate metabolic process	362	1771	88	0.0153739	GO:0008152|GO:0009987
GO:0019752	lovastatin	down	carboxylic acid metabolic process	813	1771	169	0.0117093	GO:0008152|GO:0009987
GO:0019884	lovastatin	down	antigen processing and presentation of exogenous antigen	168	1771	49	0.028794	GO:0002376
GO:0022613	lovastatin	down	ribonucleoprotein complex biogenesis	386	1771	150	1.1854e-28	GO:0009987
GO:0022618	lovastatin	down	ribonucleoprotein complex assembly	166	1771	53	0.000347923	GO:0009987
GO:0030490	lovastatin	down	maturation of SSU-rRNA	39	1771	19	0.0185566	GO:0008152|GO:0009987
GO:0031145	lovastatin	down	anaphase-promoting complex-dependent catabolic process	76	1771	35	1.79222e-06	GO:0008152|GO:0009987
GO:0031329	lovastatin	down	regulation of cellular catabolic process	724	1771	151	0.0438038	GO:0008152|GO:0009987|GO:0065007
GO:0032543	lovastatin	down	mitochondrial translation	90	1771	41	5.86591e-08	GO:0008152|GO:0009987
GO:0032984	lovastatin	down	protein-containing complex disassembly	254	1771	67	0.0179602	GO:0009987
GO:0033238	lovastatin	down	regulation of cellular amine metabolic process	76	1771	29	0.013932	GO:0008152|GO:0009987|GO:0065007
GO:0033554	lovastatin	down	cellular response to stress	1701	1771	328	9.7716e-05	GO:0009987|GO:0050896
GO:0034248	lovastatin	down	regulation of cellular amide metabolic process	382	1771	90	0.0487471	GO:0008152|GO:0009987|GO:0065007
GO:0034470	lovastatin	down	ncRNA processing	336	1771	126	1.04881e-21	GO:0008152|GO:0009987
GO:0034622	lovastatin	down	cellular protein-containing complex assembly	858	1771	187	5.5537e-05	GO:0009987
GO:0034641	lovastatin	down	cellular nitrogen compound metabolic process	4669	1771	857	3.48289e-17	GO:0008152|GO:0009987
GO:0034645	lovastatin	down	cellular macromolecule biosynthetic process	3546	1771	598	0.0425142	GO:0008152|GO:0009987
GO:0034655	lovastatin	down	nucleobase-containing compound catabolic process	472	1771	112	0.00151402	GO:0008152|GO:0009987
GO:0034660	lovastatin	down	ncRNA metabolic process	396	1771	149	1.33855e-26	GO:0008152|GO:0009987
GO:0035567	lovastatin	down	non-canonical Wnt signaling pathway	127	1771	40	0.0357604	GO:0009987|GO:0023052|GO:0050896|GO:0065007
GO:0036293	lovastatin	down	response to decreased oxygen levels	340	1771	86	0.00323179	GO:0050896
GO:0036294	lovastatin	down	cellular response to decreased oxygen levels	196	1771	59	0.00058704	GO:0009987|GO:0050896
GO:0036388	lovastatin	down	pre-replicative complex assembly	62	1771	31	1.66658e-06	GO:0008152|GO:0009987
GO:0038093	lovastatin	down	Fc receptor signaling pathway	164	1771	50	0.00484965	GO:0002376|GO:0009987|GO:0023052|GO:0050896|GO:0065007
GO:0038095	lovastatin	down	Fc-epsilon receptor signaling pathway	105	1771	38	0.00112123	GO:0002376|GO:0009987|GO:0023052|GO:0050896|GO:0065007
GO:0042254	lovastatin	down	ribosome biogenesis	271	1771	115	4.60144e-25	GO:0009987
GO:0042273	lovastatin	down	ribosomal large subunit biogenesis	61	1771	31	9.65978e-07	GO:0009987
GO:0042407	lovastatin	down	cristae formation	27	1771	15	0.0363653	GO:0009987
GO:0042590	lovastatin	down	antigen processing and presentation of exogenous peptide antigen via MHC class I	75	1771	33	2.87599e-05	GO:0002376
GO:0043043	lovastatin	down	peptide biosynthetic process	575	1771	151	1.0094e-09	GO:0008152|GO:0009987
GO:0043170	lovastatin	down	macromolecule metabolic process	6783	1771	1091	0.000202138	GO:0008152
GO:0043436	lovastatin	down	oxoacid metabolic process	836	1771	174	0.00698797	GO:0008152|GO:0009987
GO:0043487	lovastatin	down	regulation of RNA stability	203	1771	70	2.21267e-08	GO:0008152|GO:0009987|GO:0065007
GO:0043488	lovastatin	down	regulation of mRNA stability	198	1771	69	1.82536e-08	GO:0008152|GO:0009987|GO:0065007
GO:0043603	lovastatin	down	cellular amide metabolic process	916	1771	205	6.32261e-07	GO:0008152|GO:0009987
GO:0043604	lovastatin	down	amide biosynthetic process	682	1771	174	1.65711e-10	GO:0008152|GO:0009987
GO:0043618	lovastatin	down	regulation of transcription from RNA polymerase II promoter in response to stress	103	1771	41	1.09808e-05	GO:0008152|GO:0009987|GO:0050896|GO:0065007
GO:0043620	lovastatin	down	regulation of DNA-templated transcription in response to stress	109	1771	43	5.64223e-06	GO:0008152|GO:0009987|GO:0050896|GO:0065007
GO:0043624	lovastatin	down	cellular protein complex disassembly	171	1771	51	0.00788036	GO:0009987
GO:0043933	lovastatin	down	protein-containing complex subunit organization	1548	1771	327	6.70518e-10	GO:0009987
GO:0044085	lovastatin	down	cellular component biogenesis	2574	1771	493	3.14587e-09	GO:0009987
GO:0044237	lovastatin	down	cellular metabolic process	7641	1771	1275	6.47596e-16	GO:0008152|GO:0009987
GO:0044238	lovastatin	down	primary metabolic process	7401	1771	1220	2.60357e-11	GO:0008152
GO:0044249	lovastatin	down	cellular biosynthetic process	4430	1771	768	3.24007e-07	GO:0008152|GO:0009987
GO:0044265	lovastatin	down	cellular macromolecule catabolic process	932	1771	199	9.2732e-05	GO:0008152|GO:0009987
GO:0044267	lovastatin	down	cellular protein metabolic process	3810	1771	643	0.00991002	GO:0008152|GO:0009987
GO:0044271	lovastatin	down	cellular nitrogen compound biosynthetic process	3574	1771	619	0.000281819	GO:0008152|GO:0009987
GO:0044281	lovastatin	down	small molecule metabolic process	1505	1771	293	0.00032934	GO:0008152
GO:0045089	lovastatin	down	positive regulation of innate immune response	184	1771	52	0.0385647	GO:0002376|GO:0044419|GO:0050896|GO:0065007
GO:0045333	lovastatin	down	cellular respiration	179	1771	55	0.00082989	GO:0008152|GO:0009987
GO:0046034	lovastatin	down	ATP metabolic process	251	1771	71	0.000371573	GO:0008152
GO:0046390	lovastatin	down	ribose phosphate biosynthetic process	166	1771	53	0.000347923	GO:0008152|GO:0009987
GO:0046483	lovastatin	down	heterocycle metabolic process	4250	1771	774	4.31545e-13	GO:0008152|GO:0009987
GO:0046700	lovastatin	down	heterocycle catabolic process	505	1771	114	0.0188184	GO:0008152|GO:0009987
GO:0048002	lovastatin	down	antigen processing and presentation of peptide antigen	177	1771	51	0.0257511	GO:0002376
GO:0050657	lovastatin	down	nucleic acid transport	154	1771	51	0.000165418	GO:0051179
GO:0050658	lovastatin	down	RNA transport	154	1771	51	0.000165418	GO:0051179
GO:0050852	lovastatin	down	T cell receptor signaling pathway	174	1771	51	0.0143972	GO:0002376|GO:0009987|GO:0023052|GO:0050896|GO:0065007
GO:0051028	lovastatin	down	mRNA transport	128	1771	43	0.00173925	GO:0051179
GO:0051031	lovastatin	down	tRNA transport	34	1771	17	0.0480819	GO:0051179
GO:0051168	lovastatin	down	nuclear export	167	1771	57	5.26234e-06	GO:0009987|GO:0051179
GO:0051169	lovastatin	down	nuclear transport	296	1771	87	8.2461e-07	GO:0009987|GO:0051179
GO:0051236	lovastatin	down	establishment of RNA localization	157	1771	52	0.000115635	GO:0051179
GO:0060071	lovastatin	down	Wnt signaling pathway, planar cell polarity pathway	94	1771	37	0.000119919	GO:0009987|GO:0023052|GO:0032501|GO:0032502|GO:0050896|GO:0065007
GO:0060218	lovastatin	down	hematopoietic stem cell differentiation	85	1771	35	7.77528e-05	GO:0002376|GO:0009987|GO:0032501|GO:0032502
GO:0061013	lovastatin	down	regulation of mRNA catabolic process	206	1771	70	4.95957e-08	GO:0008152|GO:0009987|GO:0065007
GO:0061418	lovastatin	down	regulation of transcription from RNA polymerase II promoter in response to hypoxia	75	1771	34	5.8306e-06	GO:0008152|GO:0009987|GO:0050896|GO:0065007
GO:0065003	lovastatin	down	protein-containing complex assembly	1329	1771	269	3.05786e-05	GO:0009987
GO:0070125	lovastatin	down	mitochondrial translational elongation	59	1771	34	7.51327e-10	GO:0008152|GO:0009987
GO:0070126	lovastatin	down	mitochondrial translational termination	58	1771	34	3.69215e-10	GO:0008152|GO:0009987
GO:0070482	lovastatin	down	response to oxygen levels	365	1771	89	0.0113969	GO:0050896
GO:0070498	lovastatin	down	interleukin-1-mediated signaling pathway	95	1771	39	1.01445e-05	GO:0009987|GO:0023052|GO:0050896|GO:0065007
GO:0070646	lovastatin	down	protein modification by small protein removal	237	1771	63	0.0298386	GO:0008152|GO:0009987
GO:0071166	lovastatin	down	ribonucleoprotein complex localization	108	1771	44	9.58531e-07	GO:0009987|GO:0051179
GO:0071347	lovastatin	down	cellular response to interleukin-1	163	1771	49	0.0105112	GO:0009987|GO:0050896
GO:0071426	lovastatin	down	ribonucleoprotein complex export from nucleus	107	1771	43	2.76678e-06	GO:0009987|GO:0051179
GO:0071427	lovastatin	down	mRNA-containing ribonucleoprotein complex export from nucleus	92	1771	32	0.0399514	GO:0009987|GO:0051179
GO:0071453	lovastatin	down	cellular response to oxygen levels	213	1771	61	0.00258133	GO:0009987|GO:0050896
GO:0071456	lovastatin	down	cellular response to hypoxia	188	1771	58	0.000287051	GO:0009987|GO:0050896
GO:0071704	lovastatin	down	organic substance metabolic process	7880	1771	1280	2.95524e-10	GO:0008152
GO:0071826	lovastatin	down	ribonucleoprotein complex subunit organization	173	1771	55	0.00021533	GO:0009987
GO:0071840	lovastatin	down	cellular component organization or biogenesis	5125	1771	875	8.03938e-08	GO:0009987
GO:0072522	lovastatin	down	purine-containing compound biosynthetic process	177	1771	51	0.0257511	GO:0008152|GO:0009987
GO:0090175	lovastatin	down	regulation of establishment of planar polarity	96	1771	37	0.000237713	GO:0032501|GO:0032502|GO:0065007
GO:0090304	lovastatin	down	nucleic acid metabolic process	3696	1771	653	1.40817e-06	GO:0008152|GO:0009987
GO:0090501	lovastatin	down	RNA phosphodiester bond hydrolysis	111	1771	42	4.27847e-05	GO:0008152|GO:0009987
GO:0090502	lovastatin	down	RNA phosphodiester bond hydrolysis, endonucleolytic	59	1771	26	0.00184506	GO:0008152|GO:0009987
GO:0090670	lovastatin	down	RNA localization to Cajal body	18	1771	13	0.00239656	GO:0051179
GO:0090671	lovastatin	down	telomerase RNA localization to Cajal body	18	1771	13	0.00239656	GO:0051179
GO:0090672	lovastatin	down	telomerase RNA localization	18	1771	13	0.00239656	GO:0051179
GO:0090685	lovastatin	down	RNA localization to nucleus	18	1771	13	0.00239656	GO:0051179
GO:0097064	lovastatin	down	ncRNA export from nucleus	35	1771	18	0.0132814	GO:0009987|GO:0051179
GO:0140053	lovastatin	down	mitochondrial gene expression	112	1771	51	1.06108e-10	GO:0008152
GO:1901293	lovastatin	down	nucleoside phosphate biosynthetic process	214	1771	61	0.00311177	GO:0008152|GO:0009987
GO:1901360	lovastatin	down	organic cyclic compound metabolic process	4490	1771	809	7.64917e-13	GO:0008152
GO:1901532	lovastatin	down	regulation of hematopoietic progenitor cell differentiation	83	1771	33	0.000648146	GO:0002376|GO:0009987|GO:0032501|GO:0032502|GO:0065007
GO:1901564	lovastatin	down	organonitrogen compound metabolic process	4989	1771	823	0.00268232	GO:0008152
GO:1901566	lovastatin	down	organonitrogen compound biosynthetic process	1369	1771	302	2.23087e-11	GO:0008152
GO:1901576	lovastatin	down	organic substance biosynthetic process	4499	1771	791	2.66164e-09	GO:0008152
GO:1902036	lovastatin	down	regulation of hematopoietic stem cell differentiation	72	1771	33	7.61846e-06	GO:0002376|GO:0009987|GO:0032501|GO:0032502|GO:0065007
GO:1902750	lovastatin	down	negative regulation of cell cycle G2/M phase transition	87	1771	32	0.00926503	GO:0009987|GO:0065007
GO:1903311	lovastatin	down	regulation of mRNA metabolic process	308	1771	88	3.30396e-06	GO:0008152|GO:0009987|GO:0065007
GO:1904872	lovastatin	down	regulation of telomerase RNA localization to Cajal body	17	1771	13	0.000767696	GO:0051179|GO:0065007
GO:1904874	lovastatin	down	positive regulation of telomerase RNA localization to Cajal body	14	1771	13	6.93029e-06	GO:0051179|GO:0065007
GO:1990840	lovastatin	down	response to lectin	99	1771	40	1.06372e-05	GO:0050896
GO:1990858	lovastatin	down	cellular response to lectin	99	1771	40	1.06372e-05	GO:0050896
GO:2000736	lovastatin	down	regulation of stem cell differentiation	98	1771	37	0.000459252	GO:0009987|GO:0032502|GO:0065007
GO:0003008	mevastatin	up	system process	1545	4696	691	0.000955409	GO:0032501
GO:0006811	mevastatin	up	ion transport	1190	4696	541	0.00319447	GO:0051179
GO:0006956	mevastatin	up	complement activation	63	4696	44	0.0180765	GO:0002376|GO:0050896|GO:0065007
GO:0007154	mevastatin	up	cell communication	4896	4696	2038	1.69511e-05	GO:0009987
GO:0007165	mevastatin	up	signal transduction	4497	4696	1858	0.0044312	GO:0009987|GO:0023052|GO:0050896|GO:0065007
GO:0007186	mevastatin	up	G protein-coupled receptor signaling pathway	753	4696	422	9.18084e-20	GO:0009987|GO:0023052|GO:0050896|GO:0065007
GO:0007268	mevastatin	up	chemical synaptic transmission	589	4696	289	0.00161426	GO:0009987|GO:0023052
GO:0007600	mevastatin	up	sensory perception	452	4696	258	6.83732e-12	GO:0032501
GO:0007601	mevastatin	up	visual perception	161	4696	98	0.000226048	GO:0032501
GO:0007606	mevastatin	up	sensory perception of chemical stimulus	102	4696	68	0.000269249	GO:0032501
GO:0009593	mevastatin	up	detection of chemical stimulus	96	4696	64	0.000756017	GO:0050896
GO:0023052	mevastatin	up	signaling	4879	4696	2035	7.09338e-06	GO:0023052
GO:0032501	mevastatin	up	multicellular organismal process	5624	4696	2294	0.00436692	GO:0032501
GO:0043269	mevastatin	up	regulation of ion transport	552	4696	275	0.000580293	GO:0051179|GO:0065007
GO:0050877	mevastatin	up	nervous system process	863	4696	432	1.05863e-08	GO:0032501
GO:0050896	mevastatin	up	response to stimulus	6597	4696	2664	0.00714001	GO:0050896
GO:0050906	mevastatin	up	detection of stimulus involved in sensory perception	113	4696	81	2.48647e-08	GO:0032501|GO:0050896
GO:0050907	mevastatin	up	detection of chemical stimulus involved in sensory perception	64	4696	50	4.25089e-06	GO:0032501|GO:0050896
GO:0050911	mevastatin	up	detection of chemical stimulus involved in sensory perception of smell	38	4696	31	0.0028145	GO:0032501|GO:0050896
GO:0050953	mevastatin	up	sensory perception of light stimulus	163	4696	99	0.000222733	GO:0032501
GO:0051606	mevastatin	up	detection of stimulus	262	4696	140	0.0178378	GO:0050896
GO:0060078	mevastatin	up	regulation of postsynaptic membrane potential	117	4696	72	0.0134273	GO:0065007
GO:0098916	mevastatin	up	anterograde trans-synaptic signaling	589	4696	289	0.00161426	GO:0009987|GO:0023052
GO:0099536	mevastatin	up	synaptic signaling	617	4696	297	0.0102747	GO:0009987|GO:0023052
GO:0099537	mevastatin	up	trans-synaptic signaling	596	4696	291	0.00261537	GO:0009987|GO:0023052
GO:0000184	mevastatin	down	nuclear-transcribed mRNA catabolic process, nonsense-mediated decay	115	1870	47	1.22875e-06	GO:0008152|GO:0009987|GO:0065007
GO:0000278	mevastatin	down	mitotic cell cycle	880	1870	206	1.21997e-06	GO:0009987
GO:0000375	mevastatin	down	RNA splicing, via transesterification reactions	295	1870	117	2.94399e-20	GO:0008152|GO:0009987
GO:0000377	mevastatin	down	RNA splicing, via transesterification reactions with bulged adenosine as nucleophile	292	1870	114	5.79539e-19	GO:0008152|GO:0009987
GO:0000387	mevastatin	down	spliceosomal snRNP assembly	34	1870	18	0.0173117	GO:0008152|GO:0009987
GO:0000398	mevastatin	down	mRNA splicing, via spliceosome	292	1870	114	5.79539e-19	GO:0008152|GO:0009987
GO:0000460	mevastatin	down	maturation of 5.8S rRNA	32	1870	19	0.000650441	GO:0008152|GO:0009987
GO:0000462	mevastatin	down	maturation of SSU-rRNA from tricistronic rRNA transcript (SSU-rRNA, 5.8S rRNA, LSU-rRNA)	29	1870	17	0.00501081	GO:0008152|GO:0009987
GO:0000466	mevastatin	down	maturation of 5.8S rRNA from tricistronic rRNA transcript (SSU-rRNA, 5.8S rRNA, LSU-rRNA)	21	1870	14	0.00705534	GO:0008152|GO:0009987
GO:0000470	mevastatin	down	maturation of LSU-rRNA	24	1870	15	0.0088185	GO:0008152|GO:0009987
GO:0000723	mevastatin	down	telomere maintenance	134	1870	46	0.0015097	GO:0008152|GO:0009987|GO:0065007
GO:0000956	mevastatin	down	nuclear-transcribed mRNA catabolic process	179	1870	69	8.93157e-10	GO:0008152|GO:0009987|GO:0065007
GO:0000966	mevastatin	down	RNA 5'-end processing	17	1870	12	0.0223252	GO:0008152|GO:0009987
GO:0001682	mevastatin	down	tRNA 5'-leader removal	10	1870	9	0.0189069	GO:0008152|GO:0009987
GO:0001736	mevastatin	down	establishment of planar polarity	109	1870	41	0.000427026	GO:0032502
GO:0001738	mevastatin	down	morphogenesis of a polarized epithelium	127	1870	43	0.0066168	GO:0032502
GO:0002181	mevastatin	down	cytoplasmic translation	130	1870	50	3.98506e-06	GO:0008152|GO:0009987
GO:0002218	mevastatin	down	activation of innate immune response	125	1870	46	0.000122059	GO:0002376|GO:0044419|GO:0050896|GO:0065007
GO:0002220	mevastatin	down	innate immune response activating cell surface receptor signaling pathway	101	1870	41	2.92612e-05	GO:0002376|GO:0009987|GO:0023052|GO:0044419|GO:0050896|GO:0065007
GO:0002223	mevastatin	down	stimulatory C-type lectin receptor signaling pathway	98	1870	41	9.63615e-06	GO:0002376|GO:0009987|GO:0023052|GO:0044419|GO:0050896|GO:0065007
GO:0002474	mevastatin	down	antigen processing and presentation of peptide antigen via MHC class I	93	1870	39	2.4498e-05	GO:0002376
GO:0002478	mevastatin	down	antigen processing and presentation of exogenous peptide antigen	160	1870	49	0.0299159	GO:0002376
GO:0002479	mevastatin	down	antigen processing and presentation of exogenous peptide antigen via MHC class I, TAP-dependent	70	1870	35	4.44945e-07	GO:0002376
GO:0002758	mevastatin	down	innate immune response-activating signal transduction	102	1870	41	4.18018e-05	GO:0002376|GO:0009987|GO:0023052|GO:0044419|GO:0050896|GO:0065007
GO:0006082	mevastatin	down	organic acid metabolic process	861	1870	196	4.85186e-05	GO:0008152|GO:0009987
GO:0006090	mevastatin	down	pyruvate metabolic process	139	1870	44	0.0406532	GO:0008152|GO:0009987
GO:0006091	mevastatin	down	generation of precursor metabolites and energy	440	1870	128	1.9328e-09	GO:0008152|GO:0009987
GO:0006099	mevastatin	down	tricarboxylic acid cycle	31	1870	17	0.0188489	GO:0008152|GO:0009987
GO:0006119	mevastatin	down	oxidative phosphorylation	110	1870	51	4.06084e-10	GO:0008152|GO:0009987
GO:0006120	mevastatin	down	mitochondrial electron transport, NADH to ubiquinone	38	1870	19	0.0262713	GO:0008152|GO:0009987
GO:0006139	mevastatin	down	nucleobase-containing compound metabolic process	4105	1870	856	9.63567e-29	GO:0008152|GO:0009987
GO:0006163	mevastatin	down	purine nucleotide metabolic process	364	1870	94	0.00389811	GO:0008152|GO:0009987
GO:0006259	mevastatin	down	DNA metabolic process	745	1870	166	0.00488577	GO:0008152|GO:0009987
GO:0006260	mevastatin	down	DNA replication	275	1870	81	5.47978e-05	GO:0008152|GO:0009987
GO:0006261	mevastatin	down	DNA-dependent DNA replication	181	1870	65	2.26327e-07	GO:0008152|GO:0009987
GO:0006283	mevastatin	down	transcription-coupled nucleotide-excision repair	66	1870	27	0.0207181	GO:0008152|GO:0009987|GO:0050896
GO:0006353	mevastatin	down	DNA-templated transcription, termination	61	1870	29	0.000123036	GO:0008152|GO:0009987
GO:0006364	mevastatin	down	rRNA processing	219	1870	114	6.04967e-33	GO:0008152|GO:0009987
GO:0006370	mevastatin	down	7-methylguanosine mRNA capping	29	1870	16	0.037416	GO:0008152|GO:0009987
GO:0006396	mevastatin	down	RNA processing	777	1870	295	1.20029e-53	GO:0008152|GO:0009987
GO:0006397	mevastatin	down	mRNA processing	409	1870	145	3.93428e-20	GO:0008152|GO:0009987
GO:0006399	mevastatin	down	tRNA metabolic process	131	1870	62	1.404e-13	GO:0008152|GO:0009987
GO:0006401	mevastatin	down	RNA catabolic process	356	1870	138	2.13231e-23	GO:0008152|GO:0009987
GO:0006402	mevastatin	down	mRNA catabolic process	325	1870	127	1.33263e-21	GO:0008152|GO:0009987|GO:0065007
GO:0006403	mevastatin	down	RNA localization	187	1870	78	7.62064e-14	GO:0051179
GO:0006405	mevastatin	down	RNA export from nucleus	106	1870	50	3.14269e-10	GO:0009987|GO:0051179
GO:0006406	mevastatin	down	mRNA export from nucleus	92	1870	43	3.68752e-08	GO:0008152|GO:0009987|GO:0051179
GO:0006409	mevastatin	down	tRNA export from nucleus	32	1870	18	0.00503426	GO:0009987|GO:0051179
GO:0006412	mevastatin	down	translation	551	1870	191	2.07216e-26	GO:0008152|GO:0009987
GO:0006413	mevastatin	down	translational initiation	175	1870	61	4.28313e-06	GO:0008152|GO:0009987
GO:0006414	mevastatin	down	translational elongation	97	1870	44	7.32538e-08	GO:0008152|GO:0009987
GO:0006415	mevastatin	down	translational termination	72	1870	39	9.41304e-10	GO:0008152|GO:0009987
GO:0006417	mevastatin	down	regulation of translation	326	1870	93	2.07767e-05	GO:0008152|GO:0009987|GO:0065007
GO:0006457	mevastatin	down	protein folding	187	1870	62	3.10996e-05	GO:0009987
GO:0006518	mevastatin	down	peptide metabolic process	703	1870	206	5.1794e-18	GO:0008152|GO:0009987
GO:0006520	mevastatin	down	cellular amino acid metabolic process	279	1870	87	4.79521e-07	GO:0008152|GO:0009987
GO:0006521	mevastatin	down	regulation of cellular amino acid metabolic process	60	1870	31	2.31671e-06	GO:0008152|GO:0009987|GO:0065007
GO:0006613	mevastatin	down	cotranslational protein targeting to membrane	95	1870	35	0.009414	GO:0009987|GO:0051179
GO:0006614	mevastatin	down	SRP-dependent cotranslational protein targeting to membrane	90	1870	34	0.00695725	GO:0009987|GO:0051179
GO:0006725	mevastatin	down	cellular aromatic compound metabolic process	4292	1870	885	2.34031e-28	GO:0008152|GO:0009987
GO:0006753	mevastatin	down	nucleoside phosphate metabolic process	435	1870	111	0.000523015	GO:0008152|GO:0009987
GO:0006807	mevastatin	down	nitrogen compound metabolic process	7078	1870	1284	1.57762e-21	GO:0008152
GO:0006839	mevastatin	down	mitochondrial transport	216	1870	66	0.000387118	GO:0051179
GO:0006886	mevastatin	down	intracellular protein transport	789	1870	171	0.0217287	GO:0009987|GO:0051179
GO:0006913	mevastatin	down	nucleocytoplasmic transport	293	1870	96	1.36591e-09	GO:0009987|GO:0051179
GO:0006996	mevastatin	down	organelle organization	3085	1870	605	7.64101e-10	GO:0009987
GO:0007005	mevastatin	down	mitochondrion organization	422	1870	130	8.69295e-12	GO:0009987
GO:0007006	mevastatin	down	mitochondrial membrane organization	121	1870	42	0.00417463	GO:0009987
GO:0007007	mevastatin	down	inner mitochondrial membrane organization	42	1870	26	3.39528e-07	GO:0009987
GO:0007049	mevastatin	down	cell cycle	1424	1870	305	1.15983e-06	GO:0009987
GO:0007084	mevastatin	down	mitotic nuclear membrane reassembly	45	1870	21	0.0291537	GO:0009987
GO:0007164	mevastatin	down	establishment of tissue polarity	109	1870	41	0.000427026	GO:0032502
GO:0007346	mevastatin	down	regulation of mitotic cell cycle	494	1870	121	0.00144909	GO:0009987|GO:0065007
GO:0008033	mevastatin	down	tRNA processing	90	1870	42	7.27699e-08	GO:0008152|GO:0009987
GO:0008150	mevastatin	down	biological_process	11551	1870	1816	6.84932e-06
GO:0008152	mevastatin	down	metabolic process	8223	1870	1442	1.76518e-20	GO:0008152
GO:0008380	mevastatin	down	RNA splicing	366	1870	135	2.38506e-20	GO:0008152|GO:0009987
GO:0009056	mevastatin	down	catabolic process	2119	1870	405	0.00316818	GO:0008152
GO:0009057	mevastatin	down	macromolecule catabolic process	1121	1870	262	1.75513e-09	GO:0008152
GO:0009058	mevastatin	down	biosynthetic process	4572	1870	869	3.10469e-14	GO:0008152
GO:0009059	mevastatin	down	macromolecule biosynthetic process	3597	1870	678	6.03883e-08	GO:0008152
GO:0009060	mevastatin	down	aerobic respiration	152	1870	69	3.00034e-14	GO:0008152|GO:0009987
GO:0009117	mevastatin	down	nucleotide metabolic process	427	1870	111	0.000171254	GO:0008152|GO:0009987
GO:0009141	mevastatin	down	nucleoside triphosphate metabolic process	85	1870	34	0.00132359	GO:0008152|GO:0009987
GO:0009142	mevastatin	down	nucleoside triphosphate biosynthetic process	64	1870	27	0.00977156	GO:0008152|GO:0009987
GO:0009144	mevastatin	down	purine nucleoside triphosphate metabolic process	68	1870	27	0.0421644	GO:0008152|GO:0009987
GO:0009150	mevastatin	down	purine ribonucleotide metabolic process	339	1870	91	0.000879439	GO:0008152|GO:0009987
GO:0009152	mevastatin	down	purine ribonucleotide biosynthetic process	148	1870	47	0.0155823	GO:0008152|GO:0009987
GO:0009165	mevastatin	down	nucleotide biosynthetic process	211	1870	63	0.00222331	GO:0008152|GO:0009987
GO:0009199	mevastatin	down	ribonucleoside triphosphate metabolic process	69	1870	28	0.0155199	GO:0008152|GO:0009987
GO:0009201	mevastatin	down	ribonucleoside triphosphate biosynthetic process	57	1870	24	0.0483771	GO:0008152|GO:0009987
GO:0009259	mevastatin	down	ribonucleotide metabolic process	353	1870	96	0.000172138	GO:0008152|GO:0009987
GO:0009260	mevastatin	down	ribonucleotide biosynthetic process	158	1870	52	0.000985146	GO:0008152|GO:0009987
GO:0009894	mevastatin	down	regulation of catabolic process	858	1870	194	0.000106693	GO:0008152|GO:0065007
GO:0009987	mevastatin	down	cellular process	11168	1870	1776	2.12024e-07	GO:0009987
GO:0010257	mevastatin	down	NADH dehydrogenase complex assembly	43	1870	23	0.00030998	GO:0009987
GO:0010467	mevastatin	down	gene expression	4306	1870	835	6.12689e-16	GO:0008152
GO:0010564	mevastatin	down	regulation of cell cycle process	635	1870	143	0.0207411	GO:0009987|GO:0065007
GO:0010608	mevastatin	down	posttranscriptional regulation of gene expression	518	1870	169	1.76118e-19	GO:0008152|GO:0065007
GO:0010629	mevastatin	down	negative regulation of gene expression	978	1870	229	7.70712e-08	GO:0008152|GO:0065007
GO:0010972	mevastatin	down	negative regulation of G2/M transition of mitotic cell cycle	85	1870	36	8.17912e-05	GO:0009987|GO:0065007
GO:0015931	mevastatin	down	nucleobase-containing compound transport	195	1870	69	1.10923e-07	GO:0051179
GO:0015980	mevastatin	down	energy derivation by oxidation of organic compounds	255	1870	85	1.44924e-08	GO:0008152|GO:0009987
GO:0016032	mevastatin	down	viral process	907	1870	201	0.000301766	GO:0044419
GO:0016043	mevastatin	down	cellular component organization	4953	1870	900	5.27734e-09	GO:0009987
GO:0016070	mevastatin	down	RNA metabolic process	3328	1870	674	1.22876e-15	GO:0008152|GO:0009987
GO:0016071	mevastatin	down	mRNA metabolic process	700	1870	249	2.86563e-38	GO:0008152|GO:0009987
GO:0016072	mevastatin	down	rRNA metabolic process	223	1870	114	5.84782e-32	GO:0008152|GO:0009987
GO:0016441	mevastatin	down	posttranscriptional gene silencing	116	1870	42	0.00103903	GO:0008152|GO:0009987|GO:0065007
GO:0016579	mevastatin	down	protein deubiquitination	221	1870	66	0.00105603	GO:0008152|GO:0009987
GO:0019080	mevastatin	down	viral gene expression	225	1870	75	3.6864e-07	GO:0044419
GO:0019083	mevastatin	down	viral transcription	174	1870	66	8.15037e-09	GO:0044419
GO:0019439	mevastatin	down	aromatic compound catabolic process	521	1870	162	4.39301e-16	GO:0008152|GO:0009987
GO:0019538	mevastatin	down	protein metabolic process	4243	1870	747	0.00461145	GO:0008152
GO:0019646	mevastatin	down	aerobic electron transport chain	64	1870	31	1.9214e-05	GO:0008152|GO:0009987
GO:0019693	mevastatin	down	ribose phosphate metabolic process	362	1870	100	3.20213e-05	GO:0008152|GO:0009987
GO:0019752	mevastatin	down	carboxylic acid metabolic process	813	1870	189	1.64652e-05	GO:0008152|GO:0009987
GO:0022402	mevastatin	down	cell cycle process	1057	1870	229	0.000194635	GO:0009987
GO:0022607	mevastatin	down	cellular component assembly	2358	1870	464	2.65254e-06	GO:0009987
GO:0022613	mevastatin	down	ribonucleoprotein complex biogenesis	386	1870	193	3.09447e-55	GO:0009987
GO:0022618	mevastatin	down	ribonucleoprotein complex assembly	166	1870	74	5.80962e-15	GO:0009987
GO:0022900	mevastatin	down	electron transport chain	140	1870	45	0.0188109	GO:0008152|GO:0009987
GO:0022904	mevastatin	down	respiratory electron transport chain	84	1870	39	5.58451e-07	GO:0008152|GO:0009987
GO:0030490	mevastatin	down	maturation of SSU-rRNA	39	1870	23	2.26615e-05	GO:0008152|GO:0009987
GO:0031047	mevastatin	down	gene silencing by RNA	132	1870	45	0.00269629	GO:0008152|GO:0009987|GO:0065007
GO:0031123	mevastatin	down	RNA 3'-end processing	111	1870	40	0.00260925	GO:0008152|GO:0009987
GO:0031145	mevastatin	down	anaphase-promoting complex-dependent catabolic process	76	1870	41	2.42229e-10	GO:0008152|GO:0009987
GO:0031146	mevastatin	down	SCF-dependent proteasomal ubiquitin-dependent protein catabolic process	73	1870	31	0.00102197	GO:0008152|GO:0009987
GO:0031329	mevastatin	down	regulation of cellular catabolic process	724	1870	160	0.0146949	GO:0008152|GO:0009987|GO:0065007
GO:0031503	mevastatin	down	protein-containing complex localization	232	1870	70	0.000246322	GO:0051179
GO:0032200	mevastatin	down	telomere organization	137	1870	46	0.00324837	GO:0009987
GO:0032543	mevastatin	down	mitochondrial translation	90	1870	43	1.42011e-08	GO:0008152|GO:0009987
GO:0032981	mevastatin	down	mitochondrial respiratory chain complex I assembly	43	1870	23	0.00030998	GO:0009987
GO:0033108	mevastatin	down	mitochondrial respiratory chain complex assembly	58	1870	30	4.59278e-06	GO:0009987
GO:0033238	mevastatin	down	regulation of cellular amine metabolic process	76	1870	32	0.000778162	GO:0008152|GO:0009987|GO:0065007
GO:0033365	mevastatin	down	protein localization to organelle	805	1870	190	3.79189e-06	GO:0009987|GO:0051179
GO:0033554	mevastatin	down	cellular response to stress	1701	1870	352	2.4632e-06	GO:0009987|GO:0050896
GO:0034248	mevastatin	down	regulation of cellular amide metabolic process	382	1870	102	0.000162576	GO:0008152|GO:0009987|GO:0065007
GO:0034470	mevastatin	down	ncRNA processing	336	1870	159	1.33428e-40	GO:0008152|GO:0009987
GO:0034471	mevastatin	down	ncRNA 5'-end processing	16	1870	12	0.00763033	GO:0008152|GO:0009987
GO:0034605	mevastatin	down	cellular response to heat	107	1870	39	0.00267653	GO:0009987|GO:0050896
GO:0034622	mevastatin	down	cellular protein-containing complex assembly	858	1870	236	3.39985e-17	GO:0009987
GO:0034641	mevastatin	down	cellular nitrogen compound metabolic process	4669	1870	971	1.95501e-35	GO:0008152|GO:0009987
GO:0034645	mevastatin	down	cellular macromolecule biosynthetic process	3546	1870	670	5.45654e-08	GO:0008152|GO:0009987
GO:0034655	mevastatin	down	nucleobase-containing compound catabolic process	472	1870	156	2.59044e-18	GO:0008152|GO:0009987
GO:0034660	mevastatin	down	ncRNA metabolic process	396	1870	180	2.01434e-43	GO:0008152|GO:0009987
GO:0035194	mevastatin	down	post-transcriptional gene silencing by RNA	114	1870	42	0.000576339	GO:0008152|GO:0009987|GO:0065007
GO:0035195	mevastatin	down	gene silencing by miRNA	108	1870	39	0.00358041	GO:0008152|GO:0009987|GO:0065007
GO:0035567	mevastatin	down	non-canonical Wnt signaling pathway	127	1870	43	0.0066168	GO:0009987|GO:0023052|GO:0050896|GO:0065007
GO:0036294	mevastatin	down	cellular response to decreased oxygen levels	196	1870	59	0.00431438	GO:0009987|GO:0050896
GO:0036388	mevastatin	down	pre-replicative complex assembly	62	1870	33	1.86217e-07	GO:0008152|GO:0009987
GO:0038095	mevastatin	down	Fc-epsilon receptor signaling pathway	105	1870	37	0.0157435	GO:0002376|GO:0009987|GO:0023052|GO:0050896|GO:0065007
GO:0042254	mevastatin	down	ribosome biogenesis	271	1870	143	2.48536e-43	GO:0009987
GO:0042255	mevastatin	down	ribosome assembly	52	1870	27	3.582e-05	GO:0009987
GO:0042273	mevastatin	down	ribosomal large subunit biogenesis	61	1870	35	1.99005e-09	GO:0009987
GO:0042274	mevastatin	down	ribosomal small subunit biogenesis	58	1870	30	4.59278e-06	GO:0009987
GO:0042590	mevastatin	down	antigen processing and presentation of exogenous peptide antigen via MHC class I	75	1870	35	5.31843e-06	GO:0002376
GO:0042773	mevastatin	down	ATP synthesis coupled electron transport	71	1870	35	7.49864e-07	GO:0008152|GO:0009987
GO:0042775	mevastatin	down	mitochondrial ATP synthesis coupled electron transport	71	1870	35	7.49864e-07	GO:0008152|GO:0009987
GO:0043043	mevastatin	down	peptide biosynthetic process	575	1870	193	1.18921e-24	GO:0008152|GO:0009987
GO:0043170	mevastatin	down	macromolecule metabolic process	6783	1870	1189	1.03841e-10	GO:0008152
GO:0043436	mevastatin	down	oxoacid metabolic process	836	1870	191	5.96795e-05	GO:0008152|GO:0009987
GO:0043484	mevastatin	down	regulation of RNA splicing	124	1870	42	0.00912231	GO:0008152|GO:0009987|GO:0065007
GO:0043487	mevastatin	down	regulation of RNA stability	203	1870	79	5.81575e-12	GO:0008152|GO:0009987|GO:0065007
GO:0043488	mevastatin	down	regulation of mRNA stability	198	1870	77	1.49261e-11	GO:0008152|GO:0009987|GO:0065007
GO:0043603	mevastatin	down	cellular amide metabolic process	916	1870	246	1.37761e-16	GO:0008152|GO:0009987
GO:0043604	mevastatin	down	amide biosynthetic process	682	1870	216	3.93875e-24	GO:0008152|GO:0009987
GO:0043618	mevastatin	down	regulation of transcription from RNA polymerase II promoter in response to stress	103	1870	38	0.0027228	GO:0008152|GO:0009987|GO:0050896|GO:0065007
GO:0043620	mevastatin	down	regulation of DNA-templated transcription in response to stress	109	1870	40	0.00145434	GO:0008152|GO:0009987|GO:0050896|GO:0065007
GO:0043624	mevastatin	down	cellular protein complex disassembly	171	1870	52	0.0174771	GO:0009987
GO:0043933	mevastatin	down	protein-containing complex subunit organization	1548	1870	375	9.02439e-19	GO:0009987
GO:0044085	mevastatin	down	cellular component biogenesis	2574	1870	577	2.13594e-23	GO:0009987
GO:0044237	mevastatin	down	cellular metabolic process	7641	1870	1387	1.93022e-27	GO:0008152|GO:0009987
GO:0044238	mevastatin	down	primary metabolic process	7401	1870	1321	3.06088e-19	GO:0008152
GO:0044248	mevastatin	down	cellular catabolic process	1812	1870	356	0.00123077	GO:0008152|GO:0009987
GO:0044249	mevastatin	down	cellular biosynthetic process	4430	1870	833	1.13669e-11	GO:0008152|GO:0009987
GO:0044260	mevastatin	down	cellular macromolecule metabolic process	5842	1870	1014	1.67675e-05	GO:0008152|GO:0009987
GO:0044265	mevastatin	down	cellular macromolecule catabolic process	932	1870	238	6.45203e-13	GO:0008152|GO:0009987
GO:0044267	mevastatin	down	cellular protein metabolic process	3810	1870	695	2.83963e-05	GO:0008152|GO:0009987
GO:0044270	mevastatin	down	cellular nitrogen compound catabolic process	509	1870	158	1.65858e-15	GO:0008152|GO:0009987
GO:0044271	mevastatin	down	cellular nitrogen compound biosynthetic process	3574	1870	698	3.1714e-12	GO:0008152|GO:0009987
GO:0044281	mevastatin	down	small molecule metabolic process	1505	1870	313	2.17436e-05	GO:0008152
GO:0044772	mevastatin	down	mitotic cell cycle phase transition	474	1870	113	0.0188277	GO:0009987
GO:0045047	mevastatin	down	protein targeting to ER	102	1870	38	0.00201041	GO:0009987|GO:0051179
GO:0045089	mevastatin	down	positive regulation of innate immune response	184	1870	54	0.0368436	GO:0002376|GO:0044419|GO:0050896|GO:0065007
GO:0045333	mevastatin	down	cellular respiration	179	1870	73	4.29069e-12	GO:0008152|GO:0009987
GO:0045930	mevastatin	down	negative regulation of mitotic cell cycle	257	1870	70	0.0215888	GO:0009987|GO:0065007
GO:0046034	mevastatin	down	ATP metabolic process	251	1870	93	4.97778e-13	GO:0008152
GO:0046390	mevastatin	down	ribose phosphate biosynthetic process	166	1870	55	0.000295182	GO:0008152|GO:0009987
GO:0046483	mevastatin	down	heterocycle metabolic process	4250	1870	883	1.17723e-29	GO:0008152|GO:0009987
GO:0046700	mevastatin	down	heterocycle catabolic process	505	1870	159	2.57009e-16	GO:0008152|GO:0009987
GO:0046907	mevastatin	down	intracellular transport	1349	1870	287	1.1193e-05	GO:0009987|GO:0051179
GO:0048024	mevastatin	down	regulation of mRNA splicing, via spliceosome	85	1870	36	8.17912e-05	GO:0008152|GO:0009987|GO:0065007
GO:0050657	mevastatin	down	nucleic acid transport	154	1870	60	2.66276e-08	GO:0051179
GO:0050658	mevastatin	down	RNA transport	154	1870	60	2.66276e-08	GO:0051179
GO:0050684	mevastatin	down	regulation of mRNA processing	116	1870	42	0.00103903	GO:0008152|GO:0009987|GO:0065007
GO:0051028	mevastatin	down	mRNA transport	128	1870	53	3.54398e-08	GO:0051179
GO:0051031	mevastatin	down	tRNA transport	34	1870	18	0.0173117	GO:0051179
GO:0051168	mevastatin	down	nuclear export	167	1870	66	8.09836e-10	GO:0009987|GO:0051179
GO:0051169	mevastatin	down	nuclear transport	296	1870	97	9.86374e-10	GO:0009987|GO:0051179
GO:0051236	mevastatin	down	establishment of RNA localization	157	1870	61	1.96812e-08	GO:0051179
GO:0051726	mevastatin	down	regulation of cell cycle	882	1870	197	0.000225265	GO:0009987|GO:0065007
GO:0055086	mevastatin	down	nucleobase-containing small molecule metabolic process	499	1870	124	0.000391469	GO:0008152|GO:0009987
GO:0060071	mevastatin	down	Wnt signaling pathway, planar cell polarity pathway	94	1870	40	8.59546e-06	GO:0009987|GO:0023052|GO:0032501|GO:0032502|GO:0050896|GO:0065007
GO:0060218	mevastatin	down	hematopoietic stem cell differentiation	85	1870	39	8.81586e-07	GO:0002376|GO:0009987|GO:0032501|GO:0032502
GO:0060966	mevastatin	down	regulation of gene silencing by RNA	80	1870	30	0.0449606	GO:0008152|GO:0009987|GO:0065007
GO:0061013	mevastatin	down	regulation of mRNA catabolic process	206	1870	78	5.56239e-11	GO:0008152|GO:0009987|GO:0065007
GO:0061418	mevastatin	down	regulation of transcription from RNA polymerase II promoter in response to hypoxia	75	1870	32	0.000526894	GO:0008152|GO:0009987|GO:0050896|GO:0065007
GO:0065003	mevastatin	down	protein-containing complex assembly	1329	1870	318	3.85221e-14	GO:0009987
GO:0065004	mevastatin	down	protein-DNA complex assembly	216	1870	63	0.00577313	GO:0009987
GO:0070125	mevastatin	down	mitochondrial translational elongation	59	1870	34	3.86552e-09	GO:0008152|GO:0009987
GO:0070126	mevastatin	down	mitochondrial translational termination	58	1870	34	1.91695e-09	GO:0008152|GO:0009987
GO:0070498	mevastatin	down	interleukin-1-mediated signaling pathway	95	1870	39	5.1855e-05	GO:0009987|GO:0023052|GO:0050896|GO:0065007
GO:0070555	mevastatin	down	response to interleukin-1	187	1870	57	0.00442159	GO:0050896
GO:0070646	mevastatin	down	protein modification by small protein removal	237	1870	74	1.61473e-05	GO:0008152|GO:0009987
GO:0070647	mevastatin	down	protein modification by small protein conjugation or removal	834	1870	184	0.00199913	GO:0008152|GO:0009987
GO:0070972	mevastatin	down	protein localization to endoplasmic reticulum	129	1870	42	0.0309749	GO:0009987|GO:0051179
GO:0071166	mevastatin	down	ribonucleoprotein complex localization	108	1870	54	9.94407e-13	GO:0009987|GO:0051179
GO:0071347	mevastatin	down	cellular response to interleukin-1	163	1870	53	0.00114794	GO:0009987|GO:0050896
GO:0071426	mevastatin	down	ribonucleoprotein complex export from nucleus	107	1870	53	3.3399e-12	GO:0009987|GO:0051179
GO:0071427	mevastatin	down	mRNA-containing ribonucleoprotein complex export from nucleus	92	1870	43	3.68752e-08	GO:0009987|GO:0051179
GO:0071431	mevastatin	down	tRNA-containing ribonucleoprotein complex export from nucleus	32	1870	18	0.00503426	GO:0009987|GO:0051179
GO:0071453	mevastatin	down	cellular response to oxygen levels	213	1870	62	0.00786645	GO:0009987|GO:0050896
GO:0071456	mevastatin	down	cellular response to hypoxia	188	1870	57	0.00541942	GO:0009987|GO:0050896
GO:0071704	mevastatin	down	organic substance metabolic process	7880	1870	1382	1.49851e-17	GO:0008152
GO:0071824	mevastatin	down	protein-DNA complex subunit organization	254	1870	70	0.0132984	GO:0009987
GO:0071826	mevastatin	down	ribonucleoprotein complex subunit organization	173	1870	77	1.17133e-15	GO:0009987
GO:0071840	mevastatin	down	cellular component organization or biogenesis	5125	1870	989	2.66977e-21	GO:0009987
GO:0072521	mevastatin	down	purine-containing compound metabolic process	379	1870	96	0.00764834	GO:0008152|GO:0009987
GO:0072594	mevastatin	down	establishment of protein localization to organelle	446	1870	123	3.63038e-07	GO:0009987|GO:0051179
GO:0072599	mevastatin	down	establishment of protein localization to endoplasmic reticulum	105	1870	38	0.00491205	GO:0009987|GO:0051179
GO:0090150	mevastatin	down	establishment of protein localization to membrane	307	1870	79	0.0493889	GO:0009987|GO:0051179
GO:0090175	mevastatin	down	regulation of establishment of planar polarity	96	1870	40	1.85776e-05	GO:0032501|GO:0032502|GO:0065007
GO:0090263	mevastatin	down	positive regulation of canonical Wnt signaling pathway	125	1870	41	0.0337061	GO:0009987|GO:0023052|GO:0050896|GO:0065007
GO:0090304	mevastatin	down	nucleic acid metabolic process	3696	1870	749	8.64485e-19	GO:0008152|GO:0009987
GO:0090305	mevastatin	down	nucleic acid phosphodiester bond hydrolysis	219	1870	65	0.00175434	GO:0008152|GO:0009987
GO:0090501	mevastatin	down	RNA phosphodiester bond hydrolysis	111	1870	43	6.4182e-05	GO:0008152|GO:0009987
GO:0090502	mevastatin	down	RNA phosphodiester bond hydrolysis, endonucleolytic	59	1870	25	0.0249323	GO:0008152|GO:0009987
GO:0090670	mevastatin	down	RNA localization to Cajal body	18	1870	14	0.000292834	GO:0051179
GO:0090671	mevastatin	down	telomerase RNA localization to Cajal body	18	1870	14	0.000292834	GO:0051179
GO:0090672	mevastatin	down	telomerase RNA localization	18	1870	14	0.000292834	GO:0051179
GO:0090685	mevastatin	down	RNA localization to nucleus	18	1870	14	0.000292834	GO:0051179
GO:0097064	mevastatin	down	ncRNA export from nucleus	35	1870	20	0.000671424	GO:0009987|GO:0051179
GO:0098781	mevastatin	down	ncRNA transcription	98	1870	37	0.00201073	GO:0008152|GO:0009987
GO:0099116	mevastatin	down	tRNA 5'-end processing	12	1870	10	0.0163119	GO:0008152|GO:0009987
GO:0101024	mevastatin	down	mitotic nuclear membrane organization	45	1870	21	0.0291537	GO:0009987
GO:0140053	mevastatin	down	mitochondrial gene expression	112	1870	53	4.06278e-11	GO:0008152
GO:1900034	mevastatin	down	regulation of cellular response to heat	73	1870	31	0.00102197	GO:0009987|GO:0050896|GO:0065007
GO:1901293	mevastatin	down	nucleoside phosphate biosynthetic process	214	1870	63	0.00396438	GO:0008152|GO:0009987
GO:1901360	mevastatin	down	organic cyclic compound metabolic process	4490	1870	903	9.15497e-25	GO:0008152
GO:1901361	mevastatin	down	organic cyclic compound catabolic process	548	1870	162	1.11905e-13	GO:0008152
GO:1901532	mevastatin	down	regulation of hematopoietic progenitor cell differentiation	83	1870	37	8.19456e-06	GO:0002376|GO:0009987|GO:0032501|GO:0032502|GO:0065007
GO:1901564	mevastatin	down	organonitrogen compound metabolic process	4989	1870	899	6.09823e-08	GO:0008152
GO:1901566	mevastatin	down	organonitrogen compound biosynthetic process	1369	1870	363	5.12255e-26	GO:0008152
GO:1901575	mevastatin	down	organic substance catabolic process	1747	1870	356	1.40249e-05	GO:0008152
GO:1901576	mevastatin	down	organic substance biosynthetic process	4499	1870	861	5.95046e-15	GO:0008152
GO:1901990	mevastatin	down	regulation of mitotic cell cycle phase transition	359	1870	90	0.0304368	GO:0009987|GO:0065007
GO:1901991	mevastatin	down	negative regulation of mitotic cell cycle phase transition	209	1870	60	0.0209764	GO:0009987|GO:0065007
GO:1902036	mevastatin	down	regulation of hematopoietic stem cell differentiation	72	1870	37	3.82315e-08	GO:0002376|GO:0009987|GO:0032501|GO:0032502|GO:0065007
GO:1902750	mevastatin	down	negative regulation of cell cycle G2/M phase transition	87	1870	36	0.000175292	GO:0009987|GO:0065007
GO:1903047	mevastatin	down	mitotic cell cycle process	762	1870	179	2.12316e-05	GO:0009987
GO:1903311	mevastatin	down	regulation of mRNA metabolic process	308	1870	115	2.82567e-17	GO:0008152|GO:0009987|GO:0065007
GO:1903313	mevastatin	down	positive regulation of mRNA metabolic process	103	1870	40	0.000221149	GO:0008152|GO:0009987|GO:0065007
GO:1904851	mevastatin	down	positive regulation of establishment of protein localization to telomere	10	1870	9	0.0189069	GO:0009987|GO:0051179|GO:0065007
GO:1904872	mevastatin	down	regulation of telomerase RNA localization to Cajal body	17	1870	14	7.57656e-05	GO:0051179|GO:0065007
GO:1904874	mevastatin	down	positive regulation of telomerase RNA localization to Cajal body	14	1870	14	1.75973e-07	GO:0051179|GO:0065007
GO:1990542	mevastatin	down	mitochondrial transmembrane transport	81	1870	33	0.00123977	GO:0009987|GO:0051179
GO:1990840	mevastatin	down	response to lectin	99	1870	42	3.38991e-06	GO:0050896
GO:1990858	mevastatin	down	cellular response to lectin	99	1870	42	3.38991e-06	GO:0050896
GO:2000736	mevastatin	down	regulation of stem cell differentiation	98	1870	39	0.000151355	GO:0009987|GO:0032502|GO:0065007
GO:0000375	rosuvastatin	down	RNA splicing, via transesterification reactions	295	1497	71	0.000449043	GO:0008152|GO:0009987
GO:0000377	rosuvastatin	down	RNA splicing, via transesterification reactions with bulged adenosine as nucleophile	292	1497	69	0.00159874	GO:0008152|GO:0009987
GO:0000398	rosuvastatin	down	mRNA splicing, via spliceosome	292	1497	69	0.00159874	GO:0008152|GO:0009987
GO:0000470	rosuvastatin	down	maturation of LSU-rRNA	24	1497	13	0.0429884	GO:0008152|GO:0009987
GO:0000966	rosuvastatin	down	RNA 5'-end processing	17	1497	11	0.0264977	GO:0008152|GO:0009987
GO:0001666	rosuvastatin	down	response to hypoxia	328	1497	72	0.0183222	GO:0050896
GO:0002218	rosuvastatin	down	activation of innate immune response	125	1497	38	0.00237393	GO:0002376|GO:0044419|GO:0050896|GO:0065007
GO:0002220	rosuvastatin	down	innate immune response activating cell surface receptor signaling pathway	101	1497	35	0.000183374	GO:0002376|GO:0009987|GO:0023052|GO:0044419|GO:0050896|GO:0065007
GO:0002223	rosuvastatin	down	stimulatory C-type lectin receptor signaling pathway	98	1497	35	7.28505e-05	GO:0002376|GO:0009987|GO:0023052|GO:0044419|GO:0050896|GO:0065007
GO:0002479	rosuvastatin	down	antigen processing and presentation of exogenous peptide antigen via MHC class I, TAP-dependent	70	1497	25	0.0159388	GO:0002376
GO:0002758	rosuvastatin	down	innate immune response-activating signal transduction	102	1497	35	0.000246832	GO:0002376|GO:0009987|GO:0023052|GO:0044419|GO:0050896|GO:0065007
GO:0002833	rosuvastatin	down	positive regulation of response to biotic stimulus	214	1497	54	0.00519221	GO:0050896|GO:0065007
GO:0006091	rosuvastatin	down	generation of precursor metabolites and energy	440	1497	98	6.16104e-05	GO:0008152|GO:0009987
GO:0006119	rosuvastatin	down	oxidative phosphorylation	110	1497	35	0.0022399	GO:0008152|GO:0009987
GO:0006139	rosuvastatin	down	nucleobase-containing compound metabolic process	4105	1497	652	1.33159e-13	GO:0008152|GO:0009987
GO:0006164	rosuvastatin	down	purine nucleotide biosynthetic process	169	1497	44	0.0307842	GO:0008152|GO:0009987
GO:0006261	rosuvastatin	down	DNA-dependent DNA replication	181	1497	46	0.0363136	GO:0008152|GO:0009987
GO:0006364	rosuvastatin	down	rRNA processing	219	1497	77	2.89054e-14	GO:0008152|GO:0009987
GO:0006396	rosuvastatin	down	RNA processing	777	1497	193	3.72533e-19	GO:0008152|GO:0009987
GO:0006397	rosuvastatin	down	mRNA processing	409	1497	94	2.40436e-05	GO:0008152|GO:0009987
GO:0006399	rosuvastatin	down	tRNA metabolic process	131	1497	40	0.000921801	GO:0008152|GO:0009987
GO:0006401	rosuvastatin	down	RNA catabolic process	356	1497	82	0.000284995	GO:0008152|GO:0009987
GO:0006402	rosuvastatin	down	mRNA catabolic process	325	1497	73	0.00582531	GO:0008152|GO:0009987|GO:0065007
GO:0006403	rosuvastatin	down	RNA localization	187	1497	50	0.00214443	GO:0051179
GO:0006412	rosuvastatin	down	translation	551	1497	110	0.00365541	GO:0008152|GO:0009987
GO:0006414	rosuvastatin	down	translational elongation	97	1497	30	0.0401455	GO:0008152|GO:0009987
GO:0006415	rosuvastatin	down	translational termination	72	1497	30	1.42422e-05	GO:0008152|GO:0009987
GO:0006457	rosuvastatin	down	protein folding	187	1497	49	0.00579389	GO:0009987
GO:0006521	rosuvastatin	down	regulation of cellular amino acid metabolic process	60	1497	25	0.000434485	GO:0008152|GO:0009987|GO:0065007
GO:0006695	rosuvastatin	down	cholesterol biosynthetic process	54	1497	21	0.0271544	GO:0008152
GO:0006725	rosuvastatin	down	cellular aromatic compound metabolic process	4292	1497	676	1.42296e-13	GO:0008152|GO:0009987
GO:0006753	rosuvastatin	down	nucleoside phosphate metabolic process	435	1497	88	0.0427092	GO:0008152|GO:0009987
GO:0006807	rosuvastatin	down	nitrogen compound metabolic process	7078	1497	989	5.36056e-08	GO:0008152
GO:0006839	rosuvastatin	down	mitochondrial transport	216	1497	57	0.000412437	GO:0051179
GO:0006913	rosuvastatin	down	nucleocytoplasmic transport	293	1497	66	0.0211035	GO:0009987|GO:0051179
GO:0007005	rosuvastatin	down	mitochondrion organization	422	1497	100	1.01939e-06	GO:0009987
GO:0007006	rosuvastatin	down	mitochondrial membrane organization	121	1497	37	0.00300081	GO:0009987
GO:0007007	rosuvastatin	down	inner mitochondrial membrane organization	42	1497	23	1.84025e-06	GO:0009987
GO:0008033	rosuvastatin	down	tRNA processing	90	1497	31	0.00167081	GO:0008152|GO:0009987
GO:0008152	rosuvastatin	down	metabolic process	8223	1497	1134	1.61397e-10	GO:0008152
GO:0008380	rosuvastatin	down	RNA splicing	366	1497	85	9.79418e-05	GO:0008152|GO:0009987
GO:0009058	rosuvastatin	down	biosynthetic process	4572	1497	692	1.2605e-09	GO:0008152
GO:0009060	rosuvastatin	down	aerobic respiration	152	1497	45	0.000352629	GO:0008152|GO:0009987
GO:0009117	rosuvastatin	down	nucleotide metabolic process	427	1497	87	0.0360042	GO:0008152|GO:0009987
GO:0009141	rosuvastatin	down	nucleoside triphosphate metabolic process	85	1497	28	0.0220562	GO:0008152|GO:0009987
GO:0009142	rosuvastatin	down	nucleoside triphosphate biosynthetic process	64	1497	23	0.0413754	GO:0008152|GO:0009987
GO:0009152	rosuvastatin	down	purine ribonucleotide biosynthetic process	148	1497	43	0.00140144	GO:0008152|GO:0009987
GO:0009165	rosuvastatin	down	nucleotide biosynthetic process	211	1497	55	0.00119657	GO:0008152|GO:0009987
GO:0009199	rosuvastatin	down	ribonucleoside triphosphate metabolic process	69	1497	25	0.0115753	GO:0008152|GO:0009987
GO:0009201	rosuvastatin	down	ribonucleoside triphosphate biosynthetic process	57	1497	22	0.0170767	GO:0008152|GO:0009987
GO:0009259	rosuvastatin	down	ribonucleotide metabolic process	353	1497	76	0.0197234	GO:0008152|GO:0009987
GO:0009260	rosuvastatin	down	ribonucleotide biosynthetic process	158	1497	47	0.000137881	GO:0008152|GO:0009987
GO:0010467	rosuvastatin	down	gene expression	4306	1497	650	3.81674e-08	GO:0008152
GO:0010608	rosuvastatin	down	posttranscriptional regulation of gene expression	518	1497	125	6.38988e-10	GO:0008152|GO:0065007
GO:0010972	rosuvastatin	down	negative regulation of G2/M transition of mitotic cell cycle	85	1497	28	0.0220562	GO:0009987|GO:0065007
GO:0015980	rosuvastatin	down	energy derivation by oxidation of organic compounds	255	1497	64	0.000434016	GO:0008152|GO:0009987
GO:0016070	rosuvastatin	down	RNA metabolic process	3328	1497	518	3.42062e-07	GO:0008152|GO:0009987
GO:0016071	rosuvastatin	down	mRNA metabolic process	700	1497	154	2.28761e-09	GO:0008152|GO:0009987
GO:0016072	rosuvastatin	down	rRNA metabolic process	223	1497	77	9.75118e-14	GO:0008152|GO:0009987
GO:0016126	rosuvastatin	down	sterol biosynthetic process	60	1497	23	0.0107261	GO:0008152
GO:0019439	rosuvastatin	down	aromatic compound catabolic process	521	1497	102	0.0293175	GO:0008152|GO:0009987
GO:0019693	rosuvastatin	down	ribose phosphate metabolic process	362	1497	78	0.013401	GO:0008152|GO:0009987
GO:0022613	rosuvastatin	down	ribonucleoprotein complex biogenesis	386	1497	128	2.20061e-23	GO:0009987
GO:0022618	rosuvastatin	down	ribonucleoprotein complex assembly	166	1497	44	0.017917	GO:0009987
GO:0030177	rosuvastatin	down	positive regulation of Wnt signaling pathway	151	1497	42	0.00783359	GO:0009987|GO:0023052|GO:0050896|GO:0065007
GO:0030490	rosuvastatin	down	maturation of SSU-rRNA	39	1497	17	0.0490004	GO:0008152|GO:0009987
GO:0031145	rosuvastatin	down	anaphase-promoting complex-dependent catabolic process	76	1497	32	2.60717e-06	GO:0008152|GO:0009987
GO:0032543	rosuvastatin	down	mitochondrial translation	90	1497	32	0.00041529	GO:0008152|GO:0009987
GO:0033209	rosuvastatin	down	tumor necrosis factor-mediated signaling pathway	151	1497	41	0.0222755	GO:0009987|GO:0023052|GO:0050896|GO:0065007
GO:0033238	rosuvastatin	down	regulation of cellular amine metabolic process	76	1497	27	0.00614194	GO:0008152|GO:0009987|GO:0065007
GO:0033554	rosuvastatin	down	cellular response to stress	1701	1497	282	0.000325166	GO:0009987|GO:0050896
GO:0034470	rosuvastatin	down	ncRNA processing	336	1497	106	8.77499e-17	GO:0008152|GO:0009987
GO:0034471	rosuvastatin	down	ncRNA 5'-end processing	16	1497	11	0.0105163	GO:0008152|GO:0009987
GO:0034605	rosuvastatin	down	cellular response to heat	107	1497	33	0.0123233	GO:0009987|GO:0050896
GO:0034622	rosuvastatin	down	cellular protein-containing complex assembly	858	1497	163	9.74586e-05	GO:0009987
GO:0034641	rosuvastatin	down	cellular nitrogen compound metabolic process	4669	1497	735	5.98612e-16	GO:0008152|GO:0009987
GO:0034655	rosuvastatin	down	nucleobase-containing compound catabolic process	472	1497	99	0.00136296	GO:0008152|GO:0009987
GO:0034660	rosuvastatin	down	ncRNA metabolic process	396	1497	117	2.76978e-16	GO:0008152|GO:0009987
GO:0036293	rosuvastatin	down	response to decreased oxygen levels	340	1497	76	0.00395703	GO:0050896
GO:0036294	rosuvastatin	down	cellular response to decreased oxygen levels	196	1497	55	6.84389e-05	GO:0009987|GO:0050896
GO:0036388	rosuvastatin	down	pre-replicative complex assembly	62	1497	25	0.000966198	GO:0008152|GO:0009987
GO:0038095	rosuvastatin	down	Fc-epsilon receptor signaling pathway	105	1497	33	0.007503	GO:0002376|GO:0009987|GO:0023052|GO:0050896|GO:0065007
GO:0042254	rosuvastatin	down	ribosome biogenesis	271	1497	99	7.62467e-21	GO:0009987
GO:0042273	rosuvastatin	down	ribosomal large subunit biogenesis	61	1497	26	0.000121943	GO:0009987
GO:0042407	rosuvastatin	down	cristae formation	27	1497	14	0.0327456	GO:0009987
GO:0043043	rosuvastatin	down	peptide biosynthetic process	575	1497	112	0.010586	GO:0008152|GO:0009987
GO:0043170	rosuvastatin	down	macromolecule metabolic process	6783	1497	924	0.00244265	GO:0008152
GO:0043487	rosuvastatin	down	regulation of RNA stability	203	1497	59	3.71366e-06	GO:0008152|GO:0009987|GO:0065007
GO:0043488	rosuvastatin	down	regulation of mRNA stability	198	1497	58	3.81672e-06	GO:0008152|GO:0009987|GO:0065007
GO:0043604	rosuvastatin	down	amide biosynthetic process	682	1497	130	0.00396813	GO:0008152|GO:0009987
GO:0043618	rosuvastatin	down	regulation of transcription from RNA polymerase II promoter in response to stress	103	1497	32	0.0155055	GO:0008152|GO:0009987|GO:0050896|GO:0065007
GO:0043933	rosuvastatin	down	protein-containing complex subunit organization	1548	1497	279	3.38368e-08	GO:0009987
GO:0044085	rosuvastatin	down	cellular component biogenesis	2574	1497	430	9.93819e-10	GO:0009987
GO:0044237	rosuvastatin	down	cellular metabolic process	7641	1497	1077	1.89449e-12	GO:0008152|GO:0009987
GO:0044238	rosuvastatin	down	primary metabolic process	7401	1497	1035	1.63215e-09	GO:0008152
GO:0044249	rosuvastatin	down	cellular biosynthetic process	4430	1497	651	1.09453e-05	GO:0008152|GO:0009987
GO:0044265	rosuvastatin	down	cellular macromolecule catabolic process	932	1497	169	0.00157785	GO:0008152|GO:0009987
GO:0044270	rosuvastatin	down	cellular nitrogen compound catabolic process	509	1497	102	0.00916373	GO:0008152|GO:0009987
GO:0044271	rosuvastatin	down	cellular nitrogen compound biosynthetic process	3574	1497	534	0.000155788	GO:0008152|GO:0009987
GO:0044281	rosuvastatin	down	small molecule metabolic process	1505	1497	268	4.44035e-07	GO:0008152
GO:0045088	rosuvastatin	down	regulation of innate immune response	267	1497	62	0.0154169	GO:0002376|GO:0044419|GO:0050896|GO:0065007
GO:0045089	rosuvastatin	down	positive regulation of innate immune response	184	1497	50	0.00121427	GO:0002376|GO:0044419|GO:0050896|GO:0065007
GO:0045333	rosuvastatin	down	cellular respiration	179	1497	52	5.06212e-05	GO:0008152|GO:0009987
GO:0046034	rosuvastatin	down	ATP metabolic process	251	1497	63	0.000565799	GO:0008152
GO:0046390	rosuvastatin	down	ribose phosphate biosynthetic process	166	1497	48	0.000262469	GO:0008152|GO:0009987
GO:0046483	rosuvastatin	down	heterocycle metabolic process	4250	1497	672	7.09214e-14	GO:0008152|GO:0009987
GO:0046700	rosuvastatin	down	heterocycle catabolic process	505	1497	103	0.00318076	GO:0008152|GO:0009987
GO:0051169	rosuvastatin	down	nuclear transport	296	1497	67	0.01428	GO:0009987|GO:0051179
GO:0060218	rosuvastatin	down	hematopoietic stem cell differentiation	85	1497	30	0.00146966	GO:0002376|GO:0009987|GO:0032501|GO:0032502
GO:0061013	rosuvastatin	down	regulation of mRNA catabolic process	206	1497	60	2.3265e-06	GO:0008152|GO:0009987|GO:0065007
GO:0061418	rosuvastatin	down	regulation of transcription from RNA polymerase II promoter in response to hypoxia	75	1497	27	0.00447501	GO:0008152|GO:0009987|GO:0050896|GO:0065007
GO:0065003	rosuvastatin	down	protein-containing complex assembly	1329	1497	236	1.38605e-05	GO:0009987
GO:0070125	rosuvastatin	down	mitochondrial translational elongation	59	1497	23	0.00747038	GO:0008152|GO:0009987
GO:0070126	rosuvastatin	down	mitochondrial translational termination	58	1497	23	0.00514821	GO:0008152|GO:0009987
GO:0070202	rosuvastatin	down	regulation of establishment of protein localization to chromosome	12	1497	9	0.0457741	GO:0009987|GO:0051179|GO:0065007
GO:0070203	rosuvastatin	down	regulation of establishment of protein localization to telomere	11	1497	9	0.0128436	GO:0009987|GO:0051179|GO:0065007
GO:0070482	rosuvastatin	down	response to oxygen levels	365	1497	79	0.00923504	GO:0050896
GO:0070498	rosuvastatin	down	interleukin-1-mediated signaling pathway	95	1497	35	2.75223e-05	GO:0009987|GO:0023052|GO:0050896|GO:0065007
GO:0070555	rosuvastatin	down	response to interleukin-1	187	1497	48	0.0152318	GO:0050896
GO:0071347	rosuvastatin	down	cellular response to interleukin-1	163	1497	45	0.0036306	GO:0009987|GO:0050896
GO:0071453	rosuvastatin	down	cellular response to oxygen levels	213	1497	57	0.000237185	GO:0009987|GO:0050896
GO:0071456	rosuvastatin	down	cellular response to hypoxia	188	1497	53	0.000113871	GO:0009987|GO:0050896
GO:0071704	rosuvastatin	down	organic substance metabolic process	7880	1497	1094	2.81507e-10	GO:0008152
GO:0071826	rosuvastatin	down	ribonucleoprotein complex subunit organization	173	1497	45	0.0236678	GO:0009987
GO:0071840	rosuvastatin	down	cellular component organization or biogenesis	5125	1497	741	4.0132e-06	GO:0009987
GO:0072522	rosuvastatin	down	purine-containing compound biosynthetic process	177	1497	46	0.0181955	GO:0008152|GO:0009987
GO:0090263	rosuvastatin	down	positive regulation of canonical Wnt signaling pathway	125	1497	36	0.0235756	GO:0009987|GO:0023052|GO:0050896|GO:0065007
GO:0090304	rosuvastatin	down	nucleic acid metabolic process	3696	1497	568	1.56421e-07	GO:0008152|GO:0009987
GO:0090407	rosuvastatin	down	organophosphate biosynthetic process	493	1497	97	0.0441802	GO:0008152|GO:0009987
GO:0090501	rosuvastatin	down	RNA phosphodiester bond hydrolysis	111	1497	36	0.00082207	GO:0008152|GO:0009987
GO:0090502	rosuvastatin	down	RNA phosphodiester bond hydrolysis, endonucleolytic	59	1497	22	0.0344126	GO:0008152|GO:0009987
GO:0090670	rosuvastatin	down	RNA localization to Cajal body	18	1497	13	0.000300856	GO:0051179
GO:0090671	rosuvastatin	down	telomerase RNA localization to Cajal body	18	1497	13	0.000300856	GO:0051179
GO:0090672	rosuvastatin	down	telomerase RNA localization	18	1497	13	0.000300856	GO:0051179
GO:0090685	rosuvastatin	down	RNA localization to nucleus	18	1497	13	0.000300856	GO:0051179
GO:0140053	rosuvastatin	down	mitochondrial gene expression	112	1497	40	4.94233e-06	GO:0008152
GO:1901293	rosuvastatin	down	nucleoside phosphate biosynthetic process	214	1497	55	0.00202339	GO:0008152|GO:0009987
GO:1901360	rosuvastatin	down	organic cyclic compound metabolic process	4490	1497	710	1.85546e-15	GO:0008152
GO:1901362	rosuvastatin	down	organic cyclic compound biosynthetic process	3188	1497	472	0.00876674	GO:0008152
GO:1901532	rosuvastatin	down	regulation of hematopoietic progenitor cell differentiation	83	1497	28	0.0125928	GO:0002376|GO:0009987|GO:0032501|GO:0032502|GO:0065007
GO:1901566	rosuvastatin	down	organonitrogen compound biosynthetic process	1369	1497	245	2.59782e-06	GO:0008152
GO:1901576	rosuvastatin	down	organic substance biosynthetic process	4499	1497	683	1.12446e-09	GO:0008152
GO:1902036	rosuvastatin	down	regulation of hematopoietic stem cell differentiation	72	1497	28	0.000358951	GO:0002376|GO:0009987|GO:0032501|GO:0032502|GO:0065007
GO:1902653	rosuvastatin	down	secondary alcohol biosynthetic process	54	1497	21	0.0271544	GO:0008152
GO:1902750	rosuvastatin	down	negative regulation of cell cycle G2/M phase transition	87	1497	29	0.0103466	GO:0009987|GO:0065007
GO:1903311	rosuvastatin	down	regulation of mRNA metabolic process	308	1497	86	2.0113e-09	GO:0008152|GO:0009987|GO:0065007
GO:1903405	rosuvastatin	down	protein localization to nuclear body	12	1497	9	0.0457741	GO:0009987|GO:0051179
GO:1904816	rosuvastatin	down	positive regulation of protein localization to chromosome, telomeric region	13	1497	10	0.00719889	GO:0009987|GO:0051179|GO:0065007
GO:1904851	rosuvastatin	down	positive regulation of establishment of protein localization to telomere	10	1497	9	0.0026213	GO:0009987|GO:0051179|GO:0065007
GO:1904867	rosuvastatin	down	protein localization to Cajal body	12	1497	9	0.0457741	GO:0009987|GO:0051179
GO:1904869	rosuvastatin	down	regulation of protein localization to Cajal body	11	1497	9	0.0128436	GO:0009987|GO:0051179|GO:0065007
GO:1904871	rosuvastatin	down	positive regulation of protein localization to Cajal body	11	1497	9	0.0128436	GO:0009987|GO:0051179|GO:0065007
GO:1904872	rosuvastatin	down	regulation of telomerase RNA localization to Cajal body	17	1497	13	9.41335e-05	GO:0051179|GO:0065007
GO:1904874	rosuvastatin	down	positive regulation of telomerase RNA localization to Cajal body	14	1497	13	7.91693e-07	GO:0051179|GO:0065007
GO:1990840	rosuvastatin	down	response to lectin	99	1497	36	2.38735e-05	GO:0050896
GO:1990858	rosuvastatin	down	cellular response to lectin	99	1497	36	2.38735e-05	GO:0050896
GO:2000736	rosuvastatin	down	regulation of stem cell differentiation	98	1497	34	0.000295602	GO:0009987|GO:0032502|GO:0065007
GO:0006629	simvastatin	up	lipid metabolic process	1084	2684	320	2.14691e-05	GO:0008152
GO:0007041	simvastatin	up	lysosomal transport	92	2684	42	0.0159579	GO:0009987|GO:0051179
GO:0008202	simvastatin	up	steroid metabolic process	273	2684	96	0.0130527	GO:0008152
GO:0008203	simvastatin	up	cholesterol metabolic process	125	2684	52	0.0260952	GO:0008152
GO:0016192	simvastatin	up	vesicle-mediated transport	1662	2684	451	0.00146166	GO:0009987|GO:0051179
GO:0044255	simvastatin	up	cellular lipid metabolic process	799	2684	234	0.0122326	GO:0008152|GO:0009987
GO:0000278	simvastatin	down	mitotic cell cycle	880	1941	204	0.000107414	GO:0009987
GO:0000375	simvastatin	down	RNA splicing, via transesterification reactions	295	1941	94	1.5495e-07	GO:0008152|GO:0009987
GO:0000377	simvastatin	down	RNA splicing, via transesterification reactions with bulged adenosine as nucleophile	292	1941	92	5.37114e-07	GO:0008152|GO:0009987
GO:0000398	simvastatin	down	mRNA splicing, via spliceosome	292	1941	92	5.37114e-07	GO:0008152|GO:0009987
GO:0000460	simvastatin	down	maturation of 5.8S rRNA	32	1941	19	0.00121887	GO:0008152|GO:0009987
GO:0000470	simvastatin	down	maturation of LSU-rRNA	24	1941	15	0.0146007	GO:0008152|GO:0009987
GO:0000966	simvastatin	down	RNA 5'-end processing	17	1941	13	0.00239012	GO:0008152|GO:0009987
GO:0001666	simvastatin	down	response to hypoxia	328	1941	90	0.00206736	GO:0050896
GO:0001682	simvastatin	down	tRNA 5'-leader removal	10	1941	9	0.0262997	GO:0008152|GO:0009987
GO:0001736	simvastatin	down	establishment of planar polarity	109	1941	39	0.0130379	GO:0032502
GO:0002218	simvastatin	down	activation of innate immune response	125	1941	42	0.0330207	GO:0002376|GO:0044419|GO:0050896|GO:0065007
GO:0002220	simvastatin	down	innate immune response activating cell surface receptor signaling pathway	101	1941	37	0.0132612	GO:0002376|GO:0009987|GO:0023052|GO:0044419|GO:0050896|GO:0065007
GO:0002223	simvastatin	down	stimulatory C-type lectin receptor signaling pathway	98	1941	37	0.00541322	GO:0002376|GO:0009987|GO:0023052|GO:0044419|GO:0050896|GO:0065007
GO:0002474	simvastatin	down	antigen processing and presentation of peptide antigen via MHC class I	93	1941	36	0.0038213	GO:0002376
GO:0002479	simvastatin	down	antigen processing and presentation of exogenous peptide antigen via MHC class I, TAP-dependent	70	1941	32	0.000166799	GO:0002376
GO:0002758	simvastatin	down	innate immune response-activating signal transduction	102	1941	37	0.0176735	GO:0002376|GO:0009987|GO:0023052|GO:0044419|GO:0050896|GO:0065007
GO:0006082	simvastatin	down	organic acid metabolic process	861	1941	191	0.0116826	GO:0008152|GO:0009987
GO:0006090	simvastatin	down	pyruvate metabolic process	139	1941	45	0.0437507	GO:0008152|GO:0009987
GO:0006091	simvastatin	down	generation of precursor metabolites and energy	440	1941	136	2.92212e-11	GO:0008152|GO:0009987
GO:0006099	simvastatin	down	tricarboxylic acid cycle	31	1941	17	0.0325789	GO:0008152|GO:0009987
GO:0006119	simvastatin	down	oxidative phosphorylation	110	1941	45	1.10946e-05	GO:0008152|GO:0009987
GO:0006139	simvastatin	down	nucleobase-containing compound metabolic process	4105	1941	821	2.62894e-14	GO:0008152|GO:0009987
GO:0006163	simvastatin	down	purine nucleotide metabolic process	364	1941	93	0.0435078	GO:0008152|GO:0009987
GO:0006260	simvastatin	down	DNA replication	275	1941	75	0.0358092	GO:0008152|GO:0009987
GO:0006261	simvastatin	down	DNA-dependent DNA replication	181	1941	58	0.00182035	GO:0008152|GO:0009987
GO:0006353	simvastatin	down	DNA-templated transcription, termination	61	1941	28	0.00142448	GO:0008152|GO:0009987
GO:0006364	simvastatin	down	rRNA processing	219	1941	92	4.61004e-16	GO:0008152|GO:0009987
GO:0006396	simvastatin	down	RNA processing	777	1941	242	7.87569e-24	GO:0008152|GO:0009987
GO:0006397	simvastatin	down	mRNA processing	409	1941	121	3.93493e-08	GO:0008152|GO:0009987
GO:0006399	simvastatin	down	tRNA metabolic process	131	1941	59	9.73034e-11	GO:0008152|GO:0009987
GO:0006401	simvastatin	down	RNA catabolic process	356	1941	102	1.94758e-05	GO:0008152|GO:0009987
GO:0006402	simvastatin	down	mRNA catabolic process	325	1941	90	0.00129002	GO:0008152|GO:0009987|GO:0065007
GO:0006403	simvastatin	down	RNA localization	187	1941	69	6.81501e-08	GO:0051179
GO:0006405	simvastatin	down	RNA export from nucleus	106	1941	42	0.000140603	GO:0009987|GO:0051179
GO:0006406	simvastatin	down	mRNA export from nucleus	92	1941	36	0.00275788	GO:0008152|GO:0009987|GO:0051179
GO:0006409	simvastatin	down	tRNA export from nucleus	32	1941	18	0.00903108	GO:0009987|GO:0051179
GO:0006412	simvastatin	down	translation	551	1941	151	5.01783e-08	GO:0008152|GO:0009987
GO:0006414	simvastatin	down	translational elongation	97	1941	43	1.20638e-06	GO:0008152|GO:0009987
GO:0006415	simvastatin	down	translational termination	72	1941	40	4.95751e-10	GO:0008152|GO:0009987
GO:0006457	simvastatin	down	protein folding	187	1941	60	0.00100733	GO:0009987
GO:0006518	simvastatin	down	peptide metabolic process	703	1941	169	0.000188956	GO:0008152|GO:0009987
GO:0006520	simvastatin	down	cellular amino acid metabolic process	279	1941	81	0.000664852	GO:0008152|GO:0009987
GO:0006521	simvastatin	down	regulation of cellular amino acid metabolic process	60	1941	28	0.000906701	GO:0008152|GO:0009987|GO:0065007
GO:0006725	simvastatin	down	cellular aromatic compound metabolic process	4292	1941	858	1.77196e-15	GO:0008152|GO:0009987
GO:0006754	simvastatin	down	ATP biosynthetic process	44	1941	22	0.00656716	GO:0008152|GO:0009987
GO:0006807	simvastatin	down	nitrogen compound metabolic process	7078	1941	1276	1.04483e-10	GO:0008152
GO:0006839	simvastatin	down	mitochondrial transport	216	1941	67	0.00070289	GO:0051179
GO:0006913	simvastatin	down	nucleocytoplasmic transport	293	1941	90	4.14466e-06	GO:0009987|GO:0051179
GO:0006996	simvastatin	down	organelle organization	3085	1941	611	2.00623e-07	GO:0009987
GO:0007005	simvastatin	down	mitochondrion organization	422	1941	132	2.79685e-11	GO:0009987
GO:0007006	simvastatin	down	mitochondrial membrane organization	121	1941	46	0.000122406	GO:0009987
GO:0007007	simvastatin	down	inner mitochondrial membrane organization	42	1941	29	7.70079e-10	GO:0009987
GO:0007049	simvastatin	down	cell cycle	1424	1941	296	0.00379959	GO:0009987
GO:0007084	simvastatin	down	mitotic nuclear membrane reassembly	45	1941	23	0.00200015	GO:0009987
GO:0007164	simvastatin	down	establishment of tissue polarity	109	1941	39	0.0130379	GO:0032502
GO:0008033	simvastatin	down	tRNA processing	90	1941	40	5.4182e-06	GO:0008152|GO:0009987
GO:0008152	simvastatin	down	metabolic process	8223	1941	1456	3.25594e-12	GO:0008152
GO:0008380	simvastatin	down	RNA splicing	366	1941	113	1.02858e-08	GO:0008152|GO:0009987
GO:0009058	simvastatin	down	biosynthetic process	4572	1941	837	0.000239463	GO:0008152
GO:0009060	simvastatin	down	aerobic respiration	152	1941	64	3.41124e-10	GO:0008152|GO:0009987
GO:0009117	simvastatin	down	nucleotide metabolic process	427	1941	106	0.0340494	GO:0008152|GO:0009987
GO:0009141	simvastatin	down	nucleoside triphosphate metabolic process	85	1941	32	0.0416096	GO:0008152|GO:0009987
GO:0009142	simvastatin	down	nucleoside triphosphate biosynthetic process	64	1941	27	0.0211582	GO:0008152|GO:0009987
GO:0009144	simvastatin	down	purine nucleoside triphosphate metabolic process	68	1941	30	0.00142037	GO:0008152|GO:0009987
GO:0009145	simvastatin	down	purine nucleoside triphosphate biosynthetic process	53	1941	25	0.00402642	GO:0008152|GO:0009987
GO:0009150	simvastatin	down	purine ribonucleotide metabolic process	339	1941	88	0.0415922	GO:0008152|GO:0009987
GO:0009199	simvastatin	down	ribonucleoside triphosphate metabolic process	69	1941	31	0.000490946	GO:0008152|GO:0009987
GO:0009201	simvastatin	down	ribonucleoside triphosphate biosynthetic process	57	1941	27	0.0010922	GO:0008152|GO:0009987
GO:0009205	simvastatin	down	purine ribonucleoside triphosphate metabolic process	63	1941	29	0.000745195	GO:0008152|GO:0009987
GO:0009206	simvastatin	down	purine ribonucleoside triphosphate biosynthetic process	52	1941	25	0.00250127	GO:0008152|GO:0009987
GO:0009259	simvastatin	down	ribonucleotide metabolic process	353	1941	94	0.00492527	GO:0008152|GO:0009987
GO:0009260	simvastatin	down	ribonucleotide biosynthetic process	158	1941	50	0.0240483	GO:0008152|GO:0009987
GO:0009408	simvastatin	down	response to heat	143	1941	48	0.0055635	GO:0050896
GO:0010389	simvastatin	down	regulation of G2/M transition of mitotic cell cycle	178	1941	54	0.0384225	GO:0009987|GO:0065007
GO:0010467	simvastatin	down	gene expression	4306	1941	833	2.46257e-10	GO:0008152
GO:0010608	simvastatin	down	posttranscriptional regulation of gene expression	518	1941	156	2.607e-12	GO:0008152|GO:0065007
GO:0010972	simvastatin	down	negative regulation of G2/M transition of mitotic cell cycle	85	1941	34	0.00339913	GO:0009987|GO:0065007
GO:0015980	simvastatin	down	energy derivation by oxidation of organic compounds	255	1941	87	1.47207e-08	GO:0008152|GO:0009987
GO:0016043	simvastatin	down	cellular component organization	4953	1941	916	1.02484e-06	GO:0009987
GO:0016070	simvastatin	down	RNA metabolic process	3328	1941	640	1.61176e-05	GO:0008152|GO:0009987
GO:0016071	simvastatin	down	mRNA metabolic process	700	1941	193	1.29459e-11	GO:0008152|GO:0009987
GO:0016072	simvastatin	down	rRNA metabolic process	223	1941	92	2.04721e-15	GO:0008152|GO:0009987
GO:0019439	simvastatin	down	aromatic compound catabolic process	521	1941	131	0.000706562	GO:0008152|GO:0009987
GO:0019693	simvastatin	down	ribose phosphate metabolic process	362	1941	98	0.00108125	GO:0008152|GO:0009987
GO:0019752	simvastatin	down	carboxylic acid metabolic process	813	1941	181	0.0192538	GO:0008152|GO:0009987
GO:0022607	simvastatin	down	cellular component assembly	2358	1941	462	0.00141824	GO:0009987
GO:0022613	simvastatin	down	ribonucleoprotein complex biogenesis	386	1941	157	4.05992e-28	GO:0009987
GO:0022618	simvastatin	down	ribonucleoprotein complex assembly	166	1941	60	5.26786e-06	GO:0009987
GO:0022904	simvastatin	down	respiratory electron transport chain	84	1941	32	0.0305312	GO:0008152|GO:0009987
GO:0031145	simvastatin	down	anaphase-promoting complex-dependent catabolic process	76	1941	39	3.30686e-08	GO:0008152|GO:0009987
GO:0031146	simvastatin	down	SCF-dependent proteasomal ubiquitin-dependent protein catabolic process	73	1941	30	0.00982143	GO:0008152|GO:0009987
GO:0031468	simvastatin	down	nuclear membrane reassembly	47	1941	23	0.00567066	GO:0009987
GO:0032446	simvastatin	down	protein modification by small protein conjugation	689	1941	160	0.00595589	GO:0008152|GO:0009987
GO:0032543	simvastatin	down	mitochondrial translation	90	1941	47	5.85561e-11	GO:0008152|GO:0009987
GO:0032984	simvastatin	down	protein-containing complex disassembly	254	1941	75	0.00104482	GO:0009987
GO:0033108	simvastatin	down	mitochondrial respiratory chain complex assembly	58	1941	27	0.00173708	GO:0009987
GO:0033554	simvastatin	down	cellular response to stress	1701	1941	344	0.0056354	GO:0009987|GO:0050896
GO:0034470	simvastatin	down	ncRNA processing	336	1941	128	4.59473e-19	GO:0008152|GO:0009987
GO:0034471	simvastatin	down	ncRNA 5'-end processing	16	1941	13	0.000658343	GO:0008152|GO:0009987
GO:0034605	simvastatin	down	cellular response to heat	107	1941	38	0.0230163	GO:0009987|GO:0050896
GO:0034622	simvastatin	down	cellular protein-containing complex assembly	858	1941	223	7.23533e-11	GO:0009987
GO:0034641	simvastatin	down	cellular nitrogen compound metabolic process	4669	1941	937	5.48458e-19	GO:0008152|GO:0009987
GO:0034655	simvastatin	down	nucleobase-containing compound catabolic process	472	1941	123	0.000209394	GO:0008152|GO:0009987
GO:0034660	simvastatin	down	ncRNA metabolic process	396	1941	146	1.35216e-20	GO:0008152|GO:0009987
GO:0036293	simvastatin	down	response to decreased oxygen levels	340	1941	94	0.000689036	GO:0050896
GO:0036294	simvastatin	down	cellular response to decreased oxygen levels	196	1941	67	7.34533e-06	GO:0009987|GO:0050896
GO:0036388	simvastatin	down	pre-replicative complex assembly	62	1941	29	0.000473278	GO:0008152|GO:0009987
GO:0038061	simvastatin	down	NIK/NF-kappaB signaling	154	1941	51	0.00368893	GO:0009987|GO:0023052|GO:0050896|GO:0065007
GO:0038095	simvastatin	down	Fc-epsilon receptor signaling pathway	105	1941	38	0.0132026	GO:0002376|GO:0009987|GO:0023052|GO:0050896|GO:0065007
GO:0042254	simvastatin	down	ribosome biogenesis	271	1941	119	5.88648e-24	GO:0009987
GO:0042273	simvastatin	down	ribosomal large subunit biogenesis	61	1941	32	1.81935e-06	GO:0009987
GO:0042407	simvastatin	down	cristae formation	27	1941	16	0.0165534	GO:0009987
GO:0042590	simvastatin	down	antigen processing and presentation of exogenous peptide antigen via MHC class I	75	1941	32	0.00132255	GO:0002376
GO:0043043	simvastatin	down	peptide biosynthetic process	575	1941	153	4.36441e-07	GO:0008152|GO:0009987
GO:0043170	simvastatin	down	macromolecule metabolic process	6783	1941	1199	1.0052e-05	GO:0008152
GO:0043436	simvastatin	down	oxoacid metabolic process	836	1941	184	0.034671	GO:0008152|GO:0009987
GO:0043487	simvastatin	down	regulation of RNA stability	203	1941	71	6.15978e-07	GO:0008152|GO:0009987|GO:0065007
GO:0043488	simvastatin	down	regulation of mRNA stability	198	1941	69	1.44952e-06	GO:0008152|GO:0009987|GO:0065007
GO:0043603	simvastatin	down	cellular amide metabolic process	916	1941	209	0.000273598	GO:0008152|GO:0009987
GO:0043604	simvastatin	down	amide biosynthetic process	682	1941	173	1.34107e-06	GO:0008152|GO:0009987
GO:0043618	simvastatin	down	regulation of transcription from RNA polymerase II promoter in response to stress	103	1941	40	0.000657534	GO:0008152|GO:0009987|GO:0050896|GO:0065007
GO:0043620	simvastatin	down	regulation of DNA-templated transcription in response to stress	109	1941	41	0.0012758	GO:0008152|GO:0009987|GO:0050896|GO:0065007
GO:0043624	simvastatin	down	cellular protein complex disassembly	171	1941	61	6.86175e-06	GO:0009987
GO:0043933	simvastatin	down	protein-containing complex subunit organization	1548	1941	361	4.8296e-12	GO:0009987
GO:0044085	simvastatin	down	cellular component biogenesis	2574	1941	557	3.79515e-14	GO:0009987
GO:0044237	simvastatin	down	cellular metabolic process	7641	1941	1382	1.0521e-14	GO:0008152|GO:0009987
GO:0044238	simvastatin	down	primary metabolic process	7401	1941	1324	1.72057e-10	GO:0008152
GO:0044249	simvastatin	down	cellular biosynthetic process	4430	1941	808	0.00133037	GO:0008152|GO:0009987
GO:0044265	simvastatin	down	cellular macromolecule catabolic process	932	1941	211	0.000453375	GO:0008152|GO:0009987
GO:0044267	simvastatin	down	cellular protein metabolic process	3810	1941	694	0.040857	GO:0008152|GO:0009987
GO:0044270	simvastatin	down	cellular nitrogen compound catabolic process	509	1941	127	0.00191911	GO:0008152|GO:0009987
GO:0044271	simvastatin	down	cellular nitrogen compound biosynthetic process	3574	1941	672	0.000315538	GO:0008152|GO:0009987
GO:0044281	simvastatin	down	small molecule metabolic process	1505	1941	312	0.00206089	GO:0008152
GO:0045333	simvastatin	down	cellular respiration	179	1941	73	3.3607e-11	GO:0008152|GO:0009987
GO:0046034	simvastatin	down	ATP metabolic process	251	1941	86	1.54169e-08	GO:0008152
GO:0046390	simvastatin	down	ribose phosphate biosynthetic process	166	1941	53	0.00798285	GO:0008152|GO:0009987
GO:0046483	simvastatin	down	heterocycle metabolic process	4250	1941	848	7.18693e-15	GO:0008152|GO:0009987
GO:0046700	simvastatin	down	heterocycle catabolic process	505	1941	128	0.000622985	GO:0008152|GO:0009987
GO:0050657	simvastatin	down	nucleic acid transport	154	1941	51	0.00368893	GO:0051179
GO:0050658	simvastatin	down	RNA transport	154	1941	51	0.00368893	GO:0051179
GO:0051028	simvastatin	down	mRNA transport	128	1941	44	0.00862983	GO:0051179
GO:0051031	simvastatin	down	tRNA transport	34	1941	18	0.030666	GO:0051179
GO:0051168	simvastatin	down	nuclear export	167	1941	59	2.12955e-05	GO:0009987|GO:0051179
GO:0051169	simvastatin	down	nuclear transport	296	1941	91	3.0871e-06	GO:0009987|GO:0051179
GO:0051236	simvastatin	down	establishment of RNA localization	157	1941	52	0.00274179	GO:0051179
GO:0051726	simvastatin	down	regulation of cell cycle	882	1941	193	0.0277107	GO:0009987|GO:0065007
GO:0055086	simvastatin	down	nucleobase-containing small molecule metabolic process	499	1941	121	0.0211198	GO:0008152|GO:0009987
GO:0060071	simvastatin	down	Wnt signaling pathway, planar cell polarity pathway	94	1941	36	0.00525957	GO:0009987|GO:0023052|GO:0032501|GO:0032502|GO:0050896|GO:0065007
GO:0060218	simvastatin	down	hematopoietic stem cell differentiation	85	1941	37	5.54938e-05	GO:0002376|GO:0009987|GO:0032501|GO:0032502
GO:0061013	simvastatin	down	regulation of mRNA catabolic process	206	1941	72	4.58056e-07	GO:0008152|GO:0009987|GO:0065007
GO:0061024	simvastatin	down	membrane organization	752	1941	168	0.0412681	GO:0009987
GO:0061418	simvastatin	down	regulation of transcription from RNA polymerase II promoter in response to hypoxia	75	1941	35	1.5234e-05	GO:0008152|GO:0009987|GO:0050896|GO:0065007
GO:0065003	simvastatin	down	protein-containing complex assembly	1329	1941	301	1.51519e-07	GO:0009987
GO:0070125	simvastatin	down	mitochondrial translational elongation	59	1941	35	1.54049e-09	GO:0008152|GO:0009987
GO:0070126	simvastatin	down	mitochondrial translational termination	58	1941	35	7.38314e-10	GO:0008152|GO:0009987
GO:0070482	simvastatin	down	response to oxygen levels	365	1941	97	0.00341782	GO:0050896
GO:0070498	simvastatin	down	interleukin-1-mediated signaling pathway	95	1941	37	0.00209189	GO:0009987|GO:0023052|GO:0050896|GO:0065007
GO:0070555	simvastatin	down	response to interleukin-1	187	1941	56	0.0384118	GO:0050896
GO:0070647	simvastatin	down	protein modification by small protein conjugation or removal	834	1941	191	0.000991461	GO:0008152|GO:0009987
GO:0071166	simvastatin	down	ribonucleoprotein complex localization	108	1941	45	5.34651e-06	GO:0009987|GO:0051179
GO:0071347	simvastatin	down	cellular response to interleukin-1	163	1941	52	0.0107274	GO:0009987|GO:0050896
GO:0071426	simvastatin	down	ribonucleoprotein complex export from nucleus	107	1941	45	3.67567e-06	GO:0009987|GO:0051179
GO:0071427	simvastatin	down	mRNA-containing ribonucleoprotein complex export from nucleus	92	1941	36	0.00275788	GO:0009987|GO:0051179
GO:0071431	simvastatin	down	tRNA-containing ribonucleoprotein complex export from nucleus	32	1941	18	0.00903108	GO:0009987|GO:0051179
GO:0071453	simvastatin	down	cellular response to oxygen levels	213	1941	69	5.59141e-05	GO:0009987|GO:0050896
GO:0071456	simvastatin	down	cellular response to hypoxia	188	1941	65	7.98049e-06	GO:0009987|GO:0050896
GO:0071704	simvastatin	down	organic substance metabolic process	7880	1941	1395	2.77644e-10	GO:0008152
GO:0071826	simvastatin	down	ribonucleoprotein complex subunit organization	173	1941	62	3.88221e-06	GO:0009987
GO:0071840	simvastatin	down	cellular component organization or biogenesis	5125	1941	989	2.19717e-14	GO:0009987
GO:0090175	simvastatin	down	regulation of establishment of planar polarity	96	1941	36	0.00977367	GO:0032501|GO:0032502|GO:0065007
GO:0090304	simvastatin	down	nucleic acid metabolic process	3696	1941	714	2.07299e-07	GO:0008152|GO:0009987
GO:0090501	simvastatin	down	RNA phosphodiester bond hydrolysis	111	1941	45	1.58328e-05	GO:0008152|GO:0009987
GO:0090502	simvastatin	down	RNA phosphodiester bond hydrolysis, endonucleolytic	59	1941	26	0.0121929	GO:0008152|GO:0009987
GO:0090670	simvastatin	down	RNA localization to Cajal body	18	1941	13	0.00735131	GO:0051179
GO:0090671	simvastatin	down	telomerase RNA localization to Cajal body	18	1941	13	0.00735131	GO:0051179
GO:0090672	simvastatin	down	telomerase RNA localization	18	1941	13	0.00735131	GO:0051179
GO:0090685	simvastatin	down	RNA localization to nucleus	18	1941	13	0.00735131	GO:0051179
GO:0097064	simvastatin	down	ncRNA export from nucleus	35	1941	20	0.00128948	GO:0009987|GO:0051179
GO:0099116	simvastatin	down	tRNA 5'-end processing	12	1941	10	0.0234106	GO:0008152|GO:0009987
GO:0101024	simvastatin	down	mitotic nuclear membrane organization	45	1941	23	0.00200015	GO:0009987
GO:0140053	simvastatin	down	mitochondrial gene expression	112	1941	58	4.45158e-14	GO:0008152
GO:1901360	simvastatin	down	organic cyclic compound metabolic process	4490	1941	878	5.54596e-13	GO:0008152
GO:1901361	simvastatin	down	organic cyclic compound catabolic process	548	1941	133	0.00525952	GO:0008152
GO:1901532	simvastatin	down	regulation of hematopoietic progenitor cell differentiation	83	1941	35	0.00043022	GO:0002376|GO:0009987|GO:0032501|GO:0032502|GO:0065007
GO:1901564	simvastatin	down	organonitrogen compound metabolic process	4989	1941	889	0.0173874	GO:0008152
GO:1901566	simvastatin	down	organonitrogen compound biosynthetic process	1369	1941	307	3.12468e-07	GO:0008152
GO:1901576	simvastatin	down	organic substance biosynthetic process	4499	1941	827	0.000135896	GO:0008152
GO:1902036	simvastatin	down	regulation of hematopoietic stem cell differentiation	72	1941	34	1.83363e-05	GO:0002376|GO:0009987|GO:0032501|GO:0032502|GO:0065007
GO:1902749	simvastatin	down	regulation of cell cycle G2/M phase transition	186	1941	57	0.0131439	GO:0009987|GO:0065007
GO:1902750	simvastatin	down	negative regulation of cell cycle G2/M phase transition	87	1941	34	0.00665808	GO:0009987|GO:0065007
GO:1903047	simvastatin	down	mitotic cell cycle process	762	1941	175	0.00333329	GO:0009987
GO:1903311	simvastatin	down	regulation of mRNA metabolic process	308	1941	99	2.23457e-08	GO:0008152|GO:0009987|GO:0065007
GO:1904851	simvastatin	down	positive regulation of establishment of protein localization to telomere	10	1941	9	0.0262997	GO:0009987|GO:0051179|GO:0065007
GO:1904872	simvastatin	down	regulation of telomerase RNA localization to Cajal body	17	1941	13	0.00239012	GO:0051179|GO:0065007
GO:1904874	simvastatin	down	positive regulation of telomerase RNA localization to Cajal body	14	1941	13	2.25642e-05	GO:0051179|GO:0065007
GO:1990542	simvastatin	down	mitochondrial transmembrane transport	81	1941	35	0.000197771	GO:0009987|GO:0051179
GO:1990840	simvastatin	down	response to lectin	99	1941	38	0.00218401	GO:0050896
GO:1990858	simvastatin	down	cellular response to lectin	99	1941	38	0.00218401	GO:0050896
GO:2000736	simvastatin	down	regulation of stem cell differentiation	98	1941	40	0.000119794	GO:0009987|GO:0032502|GO:0065007
