## Supplementary File 5 for "Statins and antidepressants induce similar *in vitro* gene expression responses"

### Sheet: Individual_statin_vs_antidepres
term_id	statin	antidepressant	direction_gene_expression_changes	term_name	term_size	query_size	intersection_size	p_value	biological_process_ancestor_term
GO:0000086	atorvastatin	desipramine	same_direction	G2/M transition of mitotic cell cycle	226	480	28	0.00314699	GO:0009987
GO:0000278	atorvastatin	desipramine	same_direction	mitotic cell cycle	880	480	67	0.00436748	GO:0009987
GO:0002474	atorvastatin	desipramine	same_direction	antigen processing and presentation of peptide antigen via MHC class I	93	480	16	0.0278241	GO:0002376
GO:0002479	atorvastatin	desipramine	same_direction	antigen processing and presentation of exogenous peptide antigen via MHC class I, TAP-dependent	70	480	15	0.00308968	GO:0002376
GO:0006261	atorvastatin	desipramine	same_direction	DNA-dependent DNA replication	181	480	23	0.0305212	GO:0008152|GO:0009987
GO:0006521	atorvastatin	desipramine	same_direction	regulation of cellular amino acid metabolic process	60	480	13	0.0205992	GO:0008152|GO:0009987|GO:0065007
GO:0007346	atorvastatin	desipramine	same_direction	regulation of mitotic cell cycle	494	480	47	0.000687621	GO:0009987|GO:0065007
GO:0010389	atorvastatin	desipramine	same_direction	regulation of G2/M transition of mitotic cell cycle	178	480	25	0.00134368	GO:0009987|GO:0065007
GO:0010564	atorvastatin	desipramine	same_direction	regulation of cell cycle process	635	480	57	0.000152271	GO:0009987|GO:0065007
GO:0010948	atorvastatin	desipramine	same_direction	negative regulation of cell cycle process	318	480	39	1.01328e-05	GO:0009987|GO:0065007
GO:0010972	atorvastatin	desipramine	same_direction	negative regulation of G2/M transition of mitotic cell cycle	85	480	17	0.00121746	GO:0009987|GO:0065007
GO:0031145	atorvastatin	desipramine	same_direction	anaphase-promoting complex-dependent catabolic process	76	480	16	0.00146235	GO:0008152|GO:0009987
GO:0034622	atorvastatin	desipramine	same_direction	cellular protein-containing complex assembly	858	480	65	0.00839772	GO:0009987
GO:0042590	atorvastatin	desipramine	same_direction	antigen processing and presentation of exogenous peptide antigen via MHC class I	75	480	15	0.00815339	GO:0002376
GO:0043933	atorvastatin	desipramine	same_direction	protein-containing complex subunit organization	1548	480	100	0.00877832	GO:0009987
GO:0044770	atorvastatin	desipramine	same_direction	cell cycle phase transition	539	480	47	0.00982467	GO:0009987
GO:0044772	atorvastatin	desipramine	same_direction	mitotic cell cycle phase transition	474	480	44	0.00421051	GO:0009987
GO:0044839	atorvastatin	desipramine	same_direction	cell cycle G2/M phase transition	236	480	29	0.00218893	GO:0009987
GO:0045786	atorvastatin	desipramine	same_direction	negative regulation of cell cycle	388	480	41	0.000313623	GO:0009987|GO:0065007
GO:0045930	atorvastatin	desipramine	same_direction	negative regulation of mitotic cell cycle	257	480	31	0.00115248	GO:0009987|GO:0065007
GO:0051726	atorvastatin	desipramine	same_direction	regulation of cell cycle	882	480	66	0.0105108	GO:0009987|GO:0065007
GO:0061418	atorvastatin	desipramine	same_direction	regulation of transcription from RNA polymerase II promoter in response to hypoxia	75	480	15	0.00815339	GO:0008152|GO:0009987|GO:0050896|GO:0065007
GO:0065003	atorvastatin	desipramine	same_direction	protein-containing complex assembly	1329	480	87	0.0387099	GO:0009987
GO:1901987	atorvastatin	desipramine	same_direction	regulation of cell cycle phase transition	421	480	42	0.00110087	GO:0009987|GO:0065007
GO:1901988	atorvastatin	desipramine	same_direction	negative regulation of cell cycle phase transition	258	480	33	9.00189e-05	GO:0009987|GO:0065007
GO:1901990	atorvastatin	desipramine	same_direction	regulation of mitotic cell cycle phase transition	359	480	38	0.00110229	GO:0009987|GO:0065007
GO:1901991	atorvastatin	desipramine	same_direction	negative regulation of mitotic cell cycle phase transition	209	480	29	0.000135488	GO:0009987|GO:0065007
GO:1902749	atorvastatin	desipramine	same_direction	regulation of cell cycle G2/M phase transition	186	480	26	0.000780015	GO:0009987|GO:0065007
GO:1902750	atorvastatin	desipramine	same_direction	negative regulation of cell cycle G2/M phase transition	87	480	17	0.00175415	GO:0009987|GO:0065007
GO:1903047	atorvastatin	desipramine	same_direction	mitotic cell cycle process	762	480	61	0.00302999	GO:0009987
GO:0034641	atorvastatin	nortriptyline	same_direction	cellular nitrogen compound metabolic process	4669	419	208	0.0309931	GO:0008152|GO:0009987
GO:0000375	atorvastatin	paroxetine	same_direction	RNA splicing, via transesterification reactions	295	623	37	0.0160609	GO:0008152|GO:0009987
GO:0000377	atorvastatin	paroxetine	same_direction	RNA splicing, via transesterification reactions with bulged adenosine as nucleophile	292	623	36	0.0353329	GO:0008152|GO:0009987
GO:0000398	atorvastatin	paroxetine	same_direction	mRNA splicing, via spliceosome	292	623	36	0.0353329	GO:0008152|GO:0009987
GO:0006139	atorvastatin	paroxetine	same_direction	nucleobase-containing compound metabolic process	4105	623	276	0.000260032	GO:0008152|GO:0009987
GO:0006396	atorvastatin	paroxetine	same_direction	RNA processing	777	623	80	3.48575e-05	GO:0008152|GO:0009987
GO:0006397	atorvastatin	paroxetine	same_direction	mRNA processing	409	623	46	0.0154907	GO:0008152|GO:0009987
GO:0006725	atorvastatin	paroxetine	same_direction	cellular aromatic compound metabolic process	4292	623	284	0.000706525	GO:0008152|GO:0009987
GO:0006807	atorvastatin	paroxetine	same_direction	nitrogen compound metabolic process	7078	623	421	0.00684116	GO:0008152
GO:0008380	atorvastatin	paroxetine	same_direction	RNA splicing	366	623	44	0.0042245	GO:0008152|GO:0009987
GO:0022613	atorvastatin	paroxetine	same_direction	ribonucleoprotein complex biogenesis	386	623	49	0.000124326	GO:0009987
GO:0034641	atorvastatin	paroxetine	same_direction	cellular nitrogen compound metabolic process	4669	623	309	6.20029e-05	GO:0008152|GO:0009987
GO:0043933	atorvastatin	paroxetine	same_direction	protein-containing complex subunit organization	1548	623	120	0.0432426	GO:0009987
GO:0044085	atorvastatin	paroxetine	same_direction	cellular component biogenesis	2574	623	182	0.0196008	GO:0009987
GO:0044237	atorvastatin	paroxetine	same_direction	cellular metabolic process	7641	623	446	0.0178475	GO:0008152|GO:0009987
GO:0044238	atorvastatin	paroxetine	same_direction	primary metabolic process	7401	623	433	0.0346376	GO:0008152
GO:0046483	atorvastatin	paroxetine	same_direction	heterocycle metabolic process	4250	623	282	0.000626569	GO:0008152|GO:0009987
GO:0090304	atorvastatin	paroxetine	same_direction	nucleic acid metabolic process	3696	623	243	0.0387718	GO:0008152|GO:0009987
GO:1901360	atorvastatin	paroxetine	same_direction	organic cyclic compound metabolic process	4490	623	292	0.00233699	GO:0008152
GO:0006091	atorvastatin	sertraline	same_direction	generation of precursor metabolites and energy	440	940	64	0.0202656	GO:0008152|GO:0009987
GO:0006139	atorvastatin	sertraline	same_direction	nucleobase-containing compound metabolic process	4105	940	393	0.000860763	GO:0008152|GO:0009987
GO:0006364	atorvastatin	sertraline	same_direction	rRNA processing	219	940	41	0.00340224	GO:0008152|GO:0009987
GO:0006725	atorvastatin	sertraline	same_direction	cellular aromatic compound metabolic process	4292	940	414	7.52453e-05	GO:0008152|GO:0009987
GO:0006807	atorvastatin	sertraline	same_direction	nitrogen compound metabolic process	7078	940	619	0.00330879	GO:0008152
GO:0008152	atorvastatin	sertraline	same_direction	metabolic process	8223	940	713	2.88272e-05	GO:0008152
GO:0010467	atorvastatin	sertraline	same_direction	gene expression	4306	940	403	0.00893019	GO:0008152
GO:0016072	atorvastatin	sertraline	same_direction	rRNA metabolic process	223	940	41	0.00572237	GO:0008152|GO:0009987
GO:0022613	atorvastatin	sertraline	same_direction	ribonucleoprotein complex biogenesis	386	940	65	4.99024e-05	GO:0009987
GO:0034641	atorvastatin	sertraline	same_direction	cellular nitrogen compound metabolic process	4669	940	443	0.00011893	GO:0008152|GO:0009987
GO:0042254	atorvastatin	sertraline	same_direction	ribosome biogenesis	271	940	51	7.03915e-05	GO:0009987
GO:0043170	atorvastatin	sertraline	same_direction	macromolecule metabolic process	6783	940	592	0.0212052	GO:0008152
GO:0044237	atorvastatin	sertraline	same_direction	cellular metabolic process	7641	940	671	3.6245e-05	GO:0008152|GO:0009987
GO:0046483	atorvastatin	sertraline	same_direction	heterocycle metabolic process	4250	940	410	9.78231e-05	GO:0008152|GO:0009987
GO:0071704	atorvastatin	sertraline	same_direction	organic substance metabolic process	7880	940	679	0.00193159	GO:0008152
GO:0140053	atorvastatin	sertraline	same_direction	mitochondrial gene expression	112	940	25	0.0447889	GO:0008152
GO:1901360	atorvastatin	sertraline	same_direction	organic cyclic compound metabolic process	4490	940	422	0.00176381	GO:0008152
GO:0001666	atorvastatin	trimipramine	same_direction	response to hypoxia	328	550	37	0.0106147	GO:0050896
GO:0002220	atorvastatin	trimipramine	same_direction	innate immune response activating cell surface receptor signaling pathway	101	550	19	0.00465046	GO:0002376|GO:0009987|GO:0023052|GO:0044419|GO:0050896|GO:0065007
GO:0002223	atorvastatin	trimipramine	same_direction	stimulatory C-type lectin receptor signaling pathway	98	550	19	0.00280228	GO:0002376|GO:0009987|GO:0023052|GO:0044419|GO:0050896|GO:0065007
GO:0002474	atorvastatin	trimipramine	same_direction	antigen processing and presentation of peptide antigen via MHC class I	93	550	19	0.00114677	GO:0002376
GO:0002478	atorvastatin	trimipramine	same_direction	antigen processing and presentation of exogenous peptide antigen	160	550	23	0.0355131	GO:0002376
GO:0002479	atorvastatin	trimipramine	same_direction	antigen processing and presentation of exogenous peptide antigen via MHC class I, TAP-dependent	70	550	18	5.37557e-05	GO:0002376
GO:0002758	atorvastatin	trimipramine	same_direction	innate immune response-activating signal transduction	102	550	19	0.00548058	GO:0002376|GO:0009987|GO:0023052|GO:0044419|GO:0050896|GO:0065007
GO:0006139	atorvastatin	trimipramine	same_direction	nucleobase-containing compound metabolic process	4105	550	244	0.0017983	GO:0008152|GO:0009987
GO:0006260	atorvastatin	trimipramine	same_direction	DNA replication	275	550	36	0.000333169	GO:0008152|GO:0009987
GO:0006261	atorvastatin	trimipramine	same_direction	DNA-dependent DNA replication	181	550	31	4.92425e-06	GO:0008152|GO:0009987
GO:0006520	atorvastatin	trimipramine	same_direction	cellular amino acid metabolic process	279	550	32	0.0493782	GO:0008152|GO:0009987
GO:0006521	atorvastatin	trimipramine	same_direction	regulation of cellular amino acid metabolic process	60	550	18	3.25987e-06	GO:0008152|GO:0009987|GO:0065007
GO:0006725	atorvastatin	trimipramine	same_direction	cellular aromatic compound metabolic process	4292	550	251	0.00448745	GO:0008152|GO:0009987
GO:0006807	atorvastatin	trimipramine	same_direction	nitrogen compound metabolic process	7078	550	373	0.0204482	GO:0008152
GO:0008152	atorvastatin	trimipramine	same_direction	metabolic process	8223	550	422	0.012045	GO:0008152
GO:0009308	atorvastatin	trimipramine	same_direction	amine metabolic process	142	550	23	0.00389082	GO:0008152
GO:0009894	atorvastatin	trimipramine	same_direction	regulation of catabolic process	858	550	71	0.0147617	GO:0008152|GO:0065007
GO:0010467	atorvastatin	trimipramine	same_direction	gene expression	4306	550	251	0.00614836	GO:0008152
GO:0010565	atorvastatin	trimipramine	same_direction	regulation of cellular ketone metabolic process	160	550	26	0.000513291	GO:0008152|GO:0009987|GO:0065007
GO:0010972	atorvastatin	trimipramine	same_direction	negative regulation of G2/M transition of mitotic cell cycle	85	550	20	3.53106e-05	GO:0009987|GO:0065007
GO:0016579	atorvastatin	trimipramine	same_direction	protein deubiquitination	221	550	28	0.0322522	GO:0008152|GO:0009987
GO:0019752	atorvastatin	trimipramine	same_direction	carboxylic acid metabolic process	813	550	67	0.0384264	GO:0008152|GO:0009987
GO:0022613	atorvastatin	trimipramine	same_direction	ribonucleoprotein complex biogenesis	386	550	42	0.00437206	GO:0009987
GO:0030178	atorvastatin	trimipramine	same_direction	negative regulation of Wnt signaling pathway	170	550	24	0.0285754	GO:0009987|GO:0023052|GO:0050896|GO:0065007
GO:0031145	atorvastatin	trimipramine	same_direction	anaphase-promoting complex-dependent catabolic process	76	550	19	3.11233e-05	GO:0008152|GO:0009987
GO:0031146	atorvastatin	trimipramine	same_direction	SCF-dependent proteasomal ubiquitin-dependent protein catabolic process	73	550	18	0.000112388	GO:0008152|GO:0009987
GO:0033238	atorvastatin	trimipramine	same_direction	regulation of cellular amine metabolic process	76	550	19	3.11233e-05	GO:0008152|GO:0009987|GO:0065007
GO:0034641	atorvastatin	trimipramine	same_direction	cellular nitrogen compound metabolic process	4669	550	279	2.27416e-05	GO:0008152|GO:0009987
GO:0036293	atorvastatin	trimipramine	same_direction	response to decreased oxygen levels	340	550	37	0.0261319	GO:0050896
GO:0036294	atorvastatin	trimipramine	same_direction	cellular response to decreased oxygen levels	196	550	29	0.000652032	GO:0009987|GO:0050896
GO:0036388	atorvastatin	trimipramine	same_direction	pre-replicative complex assembly	62	550	18	5.99216e-06	GO:0008152|GO:0009987
GO:0038095	atorvastatin	trimipramine	same_direction	Fc-epsilon receptor signaling pathway	105	550	18	0.0429378	GO:0002376|GO:0009987|GO:0023052|GO:0050896|GO:0065007
GO:0042180	atorvastatin	trimipramine	same_direction	cellular ketone metabolic process	226	550	33	9.01313e-05	GO:0008152|GO:0009987
GO:0042254	atorvastatin	trimipramine	same_direction	ribosome biogenesis	271	550	33	0.00828664	GO:0009987
GO:0042590	atorvastatin	trimipramine	same_direction	antigen processing and presentation of exogenous peptide antigen via MHC class I	75	550	19	2.43428e-05	GO:0002376
GO:0043170	atorvastatin	trimipramine	same_direction	macromolecule metabolic process	6783	550	363	0.00572712	GO:0008152
GO:0043488	atorvastatin	trimipramine	same_direction	regulation of mRNA stability	198	550	26	0.0406535	GO:0008152|GO:0009987|GO:0065007
GO:0043618	atorvastatin	trimipramine	same_direction	regulation of transcription from RNA polymerase II promoter in response to stress	103	550	22	3.63244e-05	GO:0008152|GO:0009987|GO:0050896|GO:0065007
GO:0043620	atorvastatin	trimipramine	same_direction	regulation of DNA-templated transcription in response to stress	109	550	22	0.000113173	GO:0008152|GO:0009987|GO:0050896|GO:0065007
GO:0043687	atorvastatin	trimipramine	same_direction	post-translational protein modification	282	550	34	0.00683693	GO:0008152|GO:0009987
GO:0044106	atorvastatin	trimipramine	same_direction	cellular amine metabolic process	138	550	23	0.00225176	GO:0008152|GO:0009987
GO:0044237	atorvastatin	trimipramine	same_direction	cellular metabolic process	7641	550	399	0.0071212	GO:0008152|GO:0009987
GO:0046483	atorvastatin	trimipramine	same_direction	heterocycle metabolic process	4250	550	251	0.00170626	GO:0008152|GO:0009987
GO:0060071	atorvastatin	trimipramine	same_direction	Wnt signaling pathway, planar cell polarity pathway	94	550	17	0.0396263	GO:0009987|GO:0023052|GO:0032501|GO:0032502|GO:0050896|GO:0065007
GO:0060218	atorvastatin	trimipramine	same_direction	hematopoietic stem cell differentiation	85	550	17	0.00874884	GO:0002376|GO:0009987|GO:0032501|GO:0032502
GO:0061418	atorvastatin	trimipramine	same_direction	regulation of transcription from RNA polymerase II promoter in response to hypoxia	75	550	20	3.07485e-06	GO:0008152|GO:0009987|GO:0050896|GO:0065007
GO:0062012	atorvastatin	trimipramine	same_direction	regulation of small molecule metabolic process	356	550	38	0.0297869	GO:0008152|GO:0065007
GO:0070482	atorvastatin	trimipramine	same_direction	response to oxygen levels	365	550	40	0.0073973	GO:0050896
GO:0070498	atorvastatin	trimipramine	same_direction	interleukin-1-mediated signaling pathway	95	550	19	0.00165215	GO:0009987|GO:0023052|GO:0050896|GO:0065007
GO:0071347	atorvastatin	trimipramine	same_direction	cellular response to interleukin-1	163	550	23	0.0495624	GO:0009987|GO:0050896
GO:0071453	atorvastatin	trimipramine	same_direction	cellular response to oxygen levels	213	550	30	0.00116498	GO:0009987|GO:0050896
GO:0071456	atorvastatin	trimipramine	same_direction	cellular response to hypoxia	188	550	28	0.00100559	GO:0009987|GO:0050896
GO:0071704	atorvastatin	trimipramine	same_direction	organic substance metabolic process	7880	550	408	0.0114211	GO:0008152
GO:0071840	atorvastatin	trimipramine	same_direction	cellular component organization or biogenesis	5125	550	286	0.0251308	GO:0009987
GO:0090090	atorvastatin	trimipramine	same_direction	negative regulation of canonical Wnt signaling pathway	148	550	22	0.0345698	GO:0009987|GO:0023052|GO:0050896|GO:0065007
GO:0090304	atorvastatin	trimipramine	same_direction	nucleic acid metabolic process	3696	550	223	0.00349153	GO:0008152|GO:0009987
GO:1901360	atorvastatin	trimipramine	same_direction	organic cyclic compound metabolic process	4490	550	259	0.0083723	GO:0008152
GO:1901532	atorvastatin	trimipramine	same_direction	regulation of hematopoietic progenitor cell differentiation	83	550	17	0.00606873	GO:0002376|GO:0009987|GO:0032501|GO:0032502|GO:0065007
GO:1901991	atorvastatin	trimipramine	same_direction	negative regulation of mitotic cell cycle phase transition	209	550	28	0.0100594	GO:0009987|GO:0065007
GO:1902036	atorvastatin	trimipramine	same_direction	regulation of hematopoietic stem cell differentiation	72	550	17	0.000639374	GO:0002376|GO:0009987|GO:0032501|GO:0032502|GO:0065007
GO:1902750	atorvastatin	trimipramine	same_direction	negative regulation of cell cycle G2/M phase transition	87	550	20	5.49317e-05	GO:0009987|GO:0065007
GO:1990840	atorvastatin	trimipramine	same_direction	response to lectin	99	550	19	0.00332553	GO:0050896
GO:1990858	atorvastatin	trimipramine	same_direction	cellular response to lectin	99	550	19	0.00332553	GO:0050896
GO:2000736	atorvastatin	trimipramine	same_direction	regulation of stem cell differentiation	98	550	18	0.0147692	GO:0009987|GO:0032502|GO:0065007
GO:0000086	fluvastatin	desipramine	same_direction	G2/M transition of mitotic cell cycle	226	561	30	0.00698791	GO:0009987
GO:0002218	fluvastatin	desipramine	same_direction	activation of innate immune response	125	561	20	0.0458218	GO:0002376|GO:0044419|GO:0050896|GO:0065007
GO:0002220	fluvastatin	desipramine	same_direction	innate immune response activating cell surface receptor signaling pathway	101	561	20	0.00119568	GO:0002376|GO:0009987|GO:0023052|GO:0044419|GO:0050896|GO:0065007
GO:0002223	fluvastatin	desipramine	same_direction	stimulatory C-type lectin receptor signaling pathway	98	561	18	0.0197697	GO:0002376|GO:0009987|GO:0023052|GO:0044419|GO:0050896|GO:0065007
GO:0002474	fluvastatin	desipramine	same_direction	antigen processing and presentation of peptide antigen via MHC class I	93	561	18	0.00866327	GO:0002376
GO:0002479	fluvastatin	desipramine	same_direction	antigen processing and presentation of exogenous peptide antigen via MHC class I, TAP-dependent	70	561	17	0.000542419	GO:0002376
GO:0002758	fluvastatin	desipramine	same_direction	innate immune response-activating signal transduction	102	561	20	0.00142493	GO:0002376|GO:0009987|GO:0023052|GO:0044419|GO:0050896|GO:0065007
GO:0006521	fluvastatin	desipramine	same_direction	regulation of cellular amino acid metabolic process	60	561	14	0.018482	GO:0008152|GO:0009987|GO:0065007
GO:0007346	fluvastatin	desipramine	same_direction	regulation of mitotic cell cycle	494	561	52	0.000718346	GO:0009987|GO:0065007
GO:0010389	fluvastatin	desipramine	same_direction	regulation of G2/M transition of mitotic cell cycle	178	561	26	0.00714151	GO:0009987|GO:0065007
GO:0010564	fluvastatin	desipramine	same_direction	regulation of cell cycle process	635	561	61	0.0012147	GO:0009987|GO:0065007
GO:0010948	fluvastatin	desipramine	same_direction	negative regulation of cell cycle process	318	561	37	0.00792591	GO:0009987|GO:0065007
GO:0010972	fluvastatin	desipramine	same_direction	negative regulation of G2/M transition of mitotic cell cycle	85	561	18	0.00201971	GO:0009987|GO:0065007
GO:0016579	fluvastatin	desipramine	same_direction	protein deubiquitination	221	561	31	0.00118272	GO:0008152|GO:0009987
GO:0031145	fluvastatin	desipramine	same_direction	anaphase-promoting complex-dependent catabolic process	76	561	19	4.33772e-05	GO:0008152|GO:0009987
GO:0036388	fluvastatin	desipramine	same_direction	pre-replicative complex assembly	62	561	14	0.0284715	GO:0008152|GO:0009987
GO:0038061	fluvastatin	desipramine	same_direction	NIK/NF-kappaB signaling	154	561	23	0.0250957	GO:0009987|GO:0023052|GO:0050896|GO:0065007
GO:0042590	fluvastatin	desipramine	same_direction	antigen processing and presentation of exogenous peptide antigen via MHC class I	75	561	17	0.00165059	GO:0002376
GO:0043618	fluvastatin	desipramine	same_direction	regulation of transcription from RNA polymerase II promoter in response to stress	103	561	19	0.0087716	GO:0008152|GO:0009987|GO:0050896|GO:0065007
GO:0043620	fluvastatin	desipramine	same_direction	regulation of DNA-templated transcription in response to stress	109	561	19	0.0220751	GO:0008152|GO:0009987|GO:0050896|GO:0065007
GO:0044839	fluvastatin	desipramine	same_direction	cell cycle G2/M phase transition	236	561	31	0.00549966	GO:0009987
GO:0045786	fluvastatin	desipramine	same_direction	negative regulation of cell cycle	388	561	42	0.00873038	GO:0009987|GO:0065007
GO:0045930	fluvastatin	desipramine	same_direction	negative regulation of mitotic cell cycle	257	561	32	0.0119605	GO:0009987|GO:0065007
GO:0051726	fluvastatin	desipramine	same_direction	regulation of cell cycle	882	561	73	0.0213169	GO:0009987|GO:0065007
GO:0061418	fluvastatin	desipramine	same_direction	regulation of transcription from RNA polymerase II promoter in response to hypoxia	75	561	18	0.000245435	GO:0008152|GO:0009987|GO:0050896|GO:0065007
GO:0070646	fluvastatin	desipramine	same_direction	protein modification by small protein removal	237	561	32	0.00177195	GO:0008152|GO:0009987
GO:1901987	fluvastatin	desipramine	same_direction	regulation of cell cycle phase transition	421	561	45	0.00453016	GO:0009987|GO:0065007
GO:1901988	fluvastatin	desipramine	same_direction	negative regulation of cell cycle phase transition	258	561	33	0.00406428	GO:0009987|GO:0065007
GO:1901990	fluvastatin	desipramine	same_direction	regulation of mitotic cell cycle phase transition	359	561	40	0.00801608	GO:0009987|GO:0065007
GO:1901991	fluvastatin	desipramine	same_direction	negative regulation of mitotic cell cycle phase transition	209	561	29	0.00428847	GO:0009987|GO:0065007
GO:1902749	fluvastatin	desipramine	same_direction	regulation of cell cycle G2/M phase transition	186	561	27	0.00468191	GO:0009987|GO:0065007
GO:1902750	fluvastatin	desipramine	same_direction	negative regulation of cell cycle G2/M phase transition	87	561	18	0.00295693	GO:0009987|GO:0065007
GO:1990840	fluvastatin	desipramine	same_direction	response to lectin	99	561	18	0.0231536	GO:0050896
GO:1990858	fluvastatin	desipramine	same_direction	cellular response to lectin	99	561	18	0.0231536	GO:0050896
GO:0006091	fluvastatin	sertraline	same_direction	generation of precursor metabolites and energy	440	1164	78	0.00168617	GO:0008152|GO:0009987
GO:0061418	fluvastatin	sertraline	same_direction	regulation of transcription from RNA polymerase II promoter in response to hypoxia	75	1164	22	0.0490304	GO:0008152|GO:0009987|GO:0050896|GO:0065007
GO:0071840	fluvastatin	sertraline	same_direction	cellular component organization or biogenesis	5125	1164	566	0.0219919	GO:0009987
GO:0000086	fluvastatin	trimipramine	same_direction	G2/M transition of mitotic cell cycle	226	556	31	0.00163617	GO:0009987
GO:0001666	fluvastatin	trimipramine	same_direction	response to hypoxia	328	556	48	2.16842e-08	GO:0050896
GO:0001736	fluvastatin	trimipramine	same_direction	establishment of planar polarity	109	556	22	0.000138371	GO:0032502
GO:0001738	fluvastatin	trimipramine	same_direction	morphogenesis of a polarized epithelium	127	556	23	0.000542499	GO:0032502
GO:0002218	fluvastatin	trimipramine	same_direction	activation of innate immune response	125	556	23	0.000395424	GO:0002376|GO:0044419|GO:0050896|GO:0065007
GO:0002220	fluvastatin	trimipramine	same_direction	innate immune response activating cell surface receptor signaling pathway	101	556	23	4.66985e-06	GO:0002376|GO:0009987|GO:0023052|GO:0044419|GO:0050896|GO:0065007
GO:0002223	fluvastatin	trimipramine	same_direction	stimulatory C-type lectin receptor signaling pathway	98	556	23	2.42235e-06	GO:0002376|GO:0009987|GO:0023052|GO:0044419|GO:0050896|GO:0065007
GO:0002244	fluvastatin	trimipramine	same_direction	hematopoietic progenitor cell differentiation	147	556	22	0.036847	GO:0002376|GO:0009987|GO:0032501|GO:0032502
GO:0002474	fluvastatin	trimipramine	same_direction	antigen processing and presentation of peptide antigen via MHC class I	93	556	20	0.00023015	GO:0002376
GO:0002478	fluvastatin	trimipramine	same_direction	antigen processing and presentation of exogenous peptide antigen	160	556	25	0.00273048	GO:0002376
GO:0002479	fluvastatin	trimipramine	same_direction	antigen processing and presentation of exogenous peptide antigen via MHC class I, TAP-dependent	70	556	20	9.30787e-07	GO:0002376
GO:0002758	fluvastatin	trimipramine	same_direction	innate immune response-activating signal transduction	102	556	23	5.77803e-06	GO:0002376|GO:0009987|GO:0023052|GO:0044419|GO:0050896|GO:0065007
GO:0006082	fluvastatin	trimipramine	same_direction	organic acid metabolic process	861	556	72	0.0122769	GO:0008152|GO:0009987
GO:0006091	fluvastatin	trimipramine	same_direction	generation of precursor metabolites and energy	440	556	48	0.000651837	GO:0008152|GO:0009987
GO:0006260	fluvastatin	trimipramine	same_direction	DNA replication	275	556	38	3.58468e-05	GO:0008152|GO:0009987
GO:0006261	fluvastatin	trimipramine	same_direction	DNA-dependent DNA replication	181	556	31	6.46114e-06	GO:0008152|GO:0009987
GO:0006521	fluvastatin	trimipramine	same_direction	regulation of cellular amino acid metabolic process	60	556	18	3.89541e-06	GO:0008152|GO:0009987|GO:0065007
GO:0006950	fluvastatin	trimipramine	same_direction	response to stress	3260	556	203	0.00457968	GO:0050896
GO:0007164	fluvastatin	trimipramine	same_direction	establishment of tissue polarity	109	556	22	0.000138371	GO:0032502
GO:0009308	fluvastatin	trimipramine	same_direction	amine metabolic process	142	556	22	0.0200114	GO:0008152
GO:0009628	fluvastatin	trimipramine	same_direction	response to abiotic stimulus	1074	556	92	5.65491e-05	GO:0050896
GO:0010389	fluvastatin	trimipramine	same_direction	regulation of G2/M transition of mitotic cell cycle	178	556	27	0.00152361	GO:0009987|GO:0065007
GO:0010499	fluvastatin	trimipramine	same_direction	proteasomal ubiquitin-independent protein catabolic process	20	556	9	0.00406777	GO:0008152|GO:0009987
GO:0010565	fluvastatin	trimipramine	same_direction	regulation of cellular ketone metabolic process	160	556	25	0.00273048	GO:0008152|GO:0009987|GO:0065007
GO:0010608	fluvastatin	trimipramine	same_direction	posttranscriptional regulation of gene expression	518	556	51	0.00650041	GO:0008152|GO:0065007
GO:0010972	fluvastatin	trimipramine	same_direction	negative regulation of G2/M transition of mitotic cell cycle	85	556	22	7.97114e-07	GO:0009987|GO:0065007
GO:0016043	fluvastatin	trimipramine	same_direction	cellular component organization	4953	556	290	0.000315516	GO:0009987
GO:0016579	fluvastatin	trimipramine	same_direction	protein deubiquitination	221	556	31	0.000961545	GO:0008152|GO:0009987
GO:0019752	fluvastatin	trimipramine	same_direction	carboxylic acid metabolic process	813	556	68	0.0273537	GO:0008152|GO:0009987
GO:0019882	fluvastatin	trimipramine	same_direction	antigen processing and presentation	213	556	29	0.00538054	GO:0002376
GO:0019884	fluvastatin	trimipramine	same_direction	antigen processing and presentation of exogenous antigen	168	556	25	0.00726361	GO:0002376
GO:0030178	fluvastatin	trimipramine	same_direction	negative regulation of Wnt signaling pathway	170	556	26	0.00231559	GO:0009987|GO:0023052|GO:0050896|GO:0065007
GO:0031145	fluvastatin	trimipramine	same_direction	anaphase-promoting complex-dependent catabolic process	76	556	25	6.79313e-11	GO:0008152|GO:0009987
GO:0031146	fluvastatin	trimipramine	same_direction	SCF-dependent proteasomal ubiquitin-dependent protein catabolic process	73	556	20	2.17534e-06	GO:0008152|GO:0009987
GO:0033209	fluvastatin	trimipramine	same_direction	tumor necrosis factor-mediated signaling pathway	151	556	24	0.00361324	GO:0009987|GO:0023052|GO:0050896|GO:0065007
GO:0033238	fluvastatin	trimipramine	same_direction	regulation of cellular amine metabolic process	76	556	18	0.000267786	GO:0008152|GO:0009987|GO:0065007
GO:0033554	fluvastatin	trimipramine	same_direction	cellular response to stress	1701	556	132	5.40883e-06	GO:0009987|GO:0050896
GO:0034612	fluvastatin	trimipramine	same_direction	response to tumor necrosis factor	272	556	33	0.0116157	GO:0050896
GO:0035567	fluvastatin	trimipramine	same_direction	non-canonical Wnt signaling pathway	127	556	22	0.0026173	GO:0009987|GO:0023052|GO:0050896|GO:0065007
GO:0036293	fluvastatin	trimipramine	same_direction	response to decreased oxygen levels	340	556	49	2.20176e-08	GO:0050896
GO:0036294	fluvastatin	trimipramine	same_direction	cellular response to decreased oxygen levels	196	556	35	1.1572e-07	GO:0009987|GO:0050896
GO:0036388	fluvastatin	trimipramine	same_direction	pre-replicative complex assembly	62	556	18	7.15352e-06	GO:0008152|GO:0009987
GO:0038061	fluvastatin	trimipramine	same_direction	NIK/NF-kappaB signaling	154	556	23	0.0214498	GO:0009987|GO:0023052|GO:0050896|GO:0065007
GO:0038095	fluvastatin	trimipramine	same_direction	Fc-epsilon receptor signaling pathway	105	556	20	0.00205129	GO:0002376|GO:0009987|GO:0023052|GO:0050896|GO:0065007
GO:0042180	fluvastatin	trimipramine	same_direction	cellular ketone metabolic process	226	556	31	0.00163617	GO:0008152|GO:0009987
GO:0042590	fluvastatin	trimipramine	same_direction	antigen processing and presentation of exogenous peptide antigen via MHC class I	75	556	20	3.73372e-06	GO:0002376
GO:0043170	fluvastatin	trimipramine	same_direction	macromolecule metabolic process	6783	556	362	0.0483586	GO:0008152
GO:0043436	fluvastatin	trimipramine	same_direction	oxoacid metabolic process	836	556	71	0.00827604	GO:0008152|GO:0009987
GO:0043487	fluvastatin	trimipramine	same_direction	regulation of RNA stability	203	556	28	0.00676999	GO:0008152|GO:0009987|GO:0065007
GO:0043488	fluvastatin	trimipramine	same_direction	regulation of mRNA stability	198	556	28	0.00395718	GO:0008152|GO:0009987|GO:0065007
GO:0043618	fluvastatin	trimipramine	same_direction	regulation of transcription from RNA polymerase II promoter in response to stress	103	556	25	1.54595e-07	GO:0008152|GO:0009987|GO:0050896|GO:0065007
GO:0043620	fluvastatin	trimipramine	same_direction	regulation of DNA-templated transcription in response to stress	109	556	25	5.96369e-07	GO:0008152|GO:0009987|GO:0050896|GO:0065007
GO:0043687	fluvastatin	trimipramine	same_direction	post-translational protein modification	282	556	34	0.00884432	GO:0008152|GO:0009987
GO:0043933	fluvastatin	trimipramine	same_direction	protein-containing complex subunit organization	1548	556	113	0.00542444	GO:0009987
GO:0044085	fluvastatin	trimipramine	same_direction	cellular component biogenesis	2574	556	164	0.0390827	GO:0009987
GO:0044106	fluvastatin	trimipramine	same_direction	cellular amine metabolic process	138	556	22	0.0120012	GO:0008152|GO:0009987
GO:0044237	fluvastatin	trimipramine	same_direction	cellular metabolic process	7641	556	405	0.00262554	GO:0008152|GO:0009987
GO:0044260	fluvastatin	trimipramine	same_direction	cellular macromolecule metabolic process	5842	556	324	0.00846419	GO:0008152|GO:0009987
GO:0044281	fluvastatin	trimipramine	same_direction	small molecule metabolic process	1505	556	109	0.0145062	GO:0008152
GO:0044839	fluvastatin	trimipramine	same_direction	cell cycle G2/M phase transition	236	556	31	0.00449868	GO:0009987
GO:0045930	fluvastatin	trimipramine	same_direction	negative regulation of mitotic cell cycle	257	556	32	0.00977241	GO:0009987|GO:0065007
GO:0048002	fluvastatin	trimipramine	same_direction	antigen processing and presentation of peptide antigen	177	556	25	0.0201821	GO:0002376
GO:0050851	fluvastatin	trimipramine	same_direction	antigen receptor-mediated signaling pathway	209	556	27	0.0428403	GO:0002376|GO:0009987|GO:0023052|GO:0050896|GO:0065007
GO:0050852	fluvastatin	trimipramine	same_direction	T cell receptor signaling pathway	174	556	26	0.00375377	GO:0002376|GO:0009987|GO:0023052|GO:0050896|GO:0065007
GO:0060071	fluvastatin	trimipramine	same_direction	Wnt signaling pathway, planar cell polarity pathway	94	556	22	6.79111e-06	GO:0009987|GO:0023052|GO:0032501|GO:0032502|GO:0050896|GO:0065007
GO:0060218	fluvastatin	trimipramine	same_direction	hematopoietic stem cell differentiation	85	556	19	0.0002835	GO:0002376|GO:0009987|GO:0032501|GO:0032502
GO:0061013	fluvastatin	trimipramine	same_direction	regulation of mRNA catabolic process	206	556	29	0.00256222	GO:0008152|GO:0009987|GO:0065007
GO:0061418	fluvastatin	trimipramine	same_direction	regulation of transcription from RNA polymerase II promoter in response to hypoxia	75	556	23	5.22374e-09	GO:0008152|GO:0009987|GO:0050896|GO:0065007
GO:0062012	fluvastatin	trimipramine	same_direction	regulation of small molecule metabolic process	356	556	41	0.00173033	GO:0008152|GO:0065007
GO:0070482	fluvastatin	trimipramine	same_direction	response to oxygen levels	365	556	52	6.45998e-09	GO:0050896
GO:0070498	fluvastatin	trimipramine	same_direction	interleukin-1-mediated signaling pathway	95	556	20	0.000340162	GO:0009987|GO:0023052|GO:0050896|GO:0065007
GO:0070646	fluvastatin	trimipramine	same_direction	protein modification by small protein removal	237	556	31	0.00495957	GO:0008152|GO:0009987
GO:0071347	fluvastatin	trimipramine	same_direction	cellular response to interleukin-1	163	556	25	0.00397323	GO:0009987|GO:0050896
GO:0071356	fluvastatin	trimipramine	same_direction	cellular response to tumor necrosis factor	255	556	33	0.00247571	GO:0009987|GO:0050896
GO:0071453	fluvastatin	trimipramine	same_direction	cellular response to oxygen levels	213	556	37	6.41252e-08	GO:0009987|GO:0050896
GO:0071456	fluvastatin	trimipramine	same_direction	cellular response to hypoxia	188	556	34	1.65733e-07	GO:0009987|GO:0050896
GO:0071840	fluvastatin	trimipramine	same_direction	cellular component organization or biogenesis	5125	556	305	7.42302e-06	GO:0009987
GO:0090090	fluvastatin	trimipramine	same_direction	negative regulation of canonical Wnt signaling pathway	148	556	24	0.00243325	GO:0009987|GO:0023052|GO:0050896|GO:0065007
GO:0090175	fluvastatin	trimipramine	same_direction	regulation of establishment of planar polarity	96	556	22	1.05296e-05	GO:0032501|GO:0032502|GO:0065007
GO:0090263	fluvastatin	trimipramine	same_direction	positive regulation of canonical Wnt signaling pathway	125	556	22	0.00194459	GO:0009987|GO:0023052|GO:0050896|GO:0065007
GO:1901532	fluvastatin	trimipramine	same_direction	regulation of hematopoietic progenitor cell differentiation	83	556	19	0.00018542	GO:0002376|GO:0009987|GO:0032501|GO:0032502|GO:0065007
GO:1901988	fluvastatin	trimipramine	same_direction	negative regulation of cell cycle phase transition	258	556	31	0.033508	GO:0009987|GO:0065007
GO:1901990	fluvastatin	trimipramine	same_direction	regulation of mitotic cell cycle phase transition	359	556	39	0.0176687	GO:0009987|GO:0065007
GO:1901991	fluvastatin	trimipramine	same_direction	negative regulation of mitotic cell cycle phase transition	209	556	29	0.00353751	GO:0009987|GO:0065007
GO:1902036	fluvastatin	trimipramine	same_direction	regulation of hematopoietic stem cell differentiation	72	556	19	1.36229e-05	GO:0002376|GO:0009987|GO:0032501|GO:0032502|GO:0065007
GO:1902749	fluvastatin	trimipramine	same_direction	regulation of cell cycle G2/M phase transition	186	556	27	0.00390084	GO:0009987|GO:0065007
GO:1902750	fluvastatin	trimipramine	same_direction	negative regulation of cell cycle G2/M phase transition	87	556	22	1.31663e-06	GO:0009987|GO:0065007
GO:1990840	fluvastatin	trimipramine	same_direction	response to lectin	99	556	23	3.02386e-06	GO:0050896
GO:1990858	fluvastatin	trimipramine	same_direction	cellular response to lectin	99	556	23	3.02386e-06	GO:0050896
GO:2000027	fluvastatin	trimipramine	same_direction	regulation of animal organ morphogenesis	152	556	23	0.0168792	GO:0032501|GO:0032502|GO:0065007
GO:2000736	fluvastatin	trimipramine	same_direction	regulation of stem cell differentiation	98	556	21	0.000101271	GO:0009987|GO:0032502|GO:0065007
GO:0002479	lovastatin	desipramine	same_direction	antigen processing and presentation of exogenous peptide antigen via MHC class I, TAP-dependent	70	498	14	0.0328991	GO:0002376
GO:0010389	lovastatin	desipramine	same_direction	regulation of G2/M transition of mitotic cell cycle	178	498	24	0.0111486	GO:0009987|GO:0065007
GO:0010972	lovastatin	desipramine	same_direction	negative regulation of G2/M transition of mitotic cell cycle	85	498	16	0.012653	GO:0009987|GO:0065007
GO:1902749	lovastatin	desipramine	same_direction	regulation of cell cycle G2/M phase transition	186	498	25	0.00662844	GO:0009987|GO:0065007
GO:1902750	lovastatin	desipramine	same_direction	negative regulation of cell cycle G2/M phase transition	87	498	16	0.0176708	GO:0009987|GO:0065007
GO:0002446	lovastatin	paroxetine	same_direction	neutrophil mediated immunity	432	883	60	0.0280984	GO:0002376
GO:0006139	lovastatin	paroxetine	same_direction	nucleobase-containing compound metabolic process	4105	883	363	0.0255181	GO:0008152|GO:0009987
GO:0006725	lovastatin	paroxetine	same_direction	cellular aromatic compound metabolic process	4292	883	377	0.0262058	GO:0008152|GO:0009987
GO:0006807	lovastatin	paroxetine	same_direction	nitrogen compound metabolic process	7078	883	579	0.0216318	GO:0008152
GO:0008152	lovastatin	paroxetine	same_direction	metabolic process	8223	883	658	0.0172265	GO:0008152
GO:0034641	lovastatin	paroxetine	same_direction	cellular nitrogen compound metabolic process	4669	883	416	0.000403833	GO:0008152|GO:0009987
GO:0036230	lovastatin	paroxetine	same_direction	granulocyte activation	437	883	60	0.041613	GO:0002376|GO:0009987
GO:0042119	lovastatin	paroxetine	same_direction	neutrophil activation	432	883	60	0.0280984	GO:0002376|GO:0009987
GO:0044237	lovastatin	paroxetine	same_direction	cellular metabolic process	7641	883	621	0.00648646	GO:0008152|GO:0009987
GO:0044238	lovastatin	paroxetine	same_direction	primary metabolic process	7401	883	600	0.0363259	GO:0008152
GO:0044271	lovastatin	paroxetine	same_direction	cellular nitrogen compound biosynthetic process	3574	883	322	0.0320066	GO:0008152|GO:0009987
GO:0046483	lovastatin	paroxetine	same_direction	heterocycle metabolic process	4250	883	375	0.0171767	GO:0008152|GO:0009987
GO:1901360	lovastatin	paroxetine	same_direction	organic cyclic compound metabolic process	4490	883	392	0.0245478	GO:0008152
GO:0002474	lovastatin	sertraline	same_direction	antigen processing and presentation of peptide antigen via MHC class I	93	1074	24	0.0481718	GO:0002376
GO:0002479	lovastatin	sertraline	same_direction	antigen processing and presentation of exogenous peptide antigen via MHC class I, TAP-dependent	70	1074	21	0.015106	GO:0002376
GO:0006091	lovastatin	sertraline	same_direction	generation of precursor metabolites and energy	440	1074	84	1.89191e-07	GO:0008152|GO:0009987
GO:0006414	lovastatin	sertraline	same_direction	translational elongation	97	1074	27	0.00184841	GO:0008152|GO:0009987
GO:0006415	lovastatin	sertraline	same_direction	translational termination	72	1074	22	0.00550447	GO:0008152|GO:0009987
GO:0006725	lovastatin	sertraline	same_direction	cellular aromatic compound metabolic process	4292	1074	450	0.0267031	GO:0008152|GO:0009987
GO:0006807	lovastatin	sertraline	same_direction	nitrogen compound metabolic process	7078	1074	696	0.0200245	GO:0008152
GO:0007005	lovastatin	sertraline	same_direction	mitochondrion organization	422	1074	71	0.00246123	GO:0009987
GO:0008152	lovastatin	sertraline	same_direction	metabolic process	8223	1074	803	0.000270015	GO:0008152
GO:0009060	lovastatin	sertraline	same_direction	aerobic respiration	152	1074	34	0.0123353	GO:0008152|GO:0009987
GO:0015980	lovastatin	sertraline	same_direction	energy derivation by oxidation of organic compounds	255	1074	51	0.000737321	GO:0008152|GO:0009987
GO:0022613	lovastatin	sertraline	same_direction	ribonucleoprotein complex biogenesis	386	1074	66	0.00394997	GO:0009987
GO:0034641	lovastatin	sertraline	same_direction	cellular nitrogen compound metabolic process	4669	1074	487	0.0102611	GO:0008152|GO:0009987
GO:0042254	lovastatin	sertraline	same_direction	ribosome biogenesis	271	1074	50	0.0145723	GO:0009987
GO:0042590	lovastatin	sertraline	same_direction	antigen processing and presentation of exogenous peptide antigen via MHC class I	75	1074	22	0.0122885	GO:0002376
GO:0044237	lovastatin	sertraline	same_direction	cellular metabolic process	7641	1074	758	8.1751e-05	GO:0008152|GO:0009987
GO:0045333	lovastatin	sertraline	same_direction	cellular respiration	179	1074	38	0.0104193	GO:0008152|GO:0009987
GO:0071704	lovastatin	sertraline	same_direction	organic substance metabolic process	7880	1074	764	0.0169184	GO:0008152
GO:0140053	lovastatin	sertraline	same_direction	mitochondrial gene expression	112	1074	28	0.0125582	GO:0008152
GO:0001666	lovastatin	trimipramine	same_direction	response to hypoxia	328	544	42	2.50422e-05	GO:0050896
GO:0001736	lovastatin	trimipramine	same_direction	establishment of planar polarity	109	544	21	0.000519479	GO:0032502
GO:0001738	lovastatin	trimipramine	same_direction	morphogenesis of a polarized epithelium	127	544	22	0.00177663	GO:0032502
GO:0002218	lovastatin	trimipramine	same_direction	activation of innate immune response	125	544	21	0.00627859	GO:0002376|GO:0044419|GO:0050896|GO:0065007
GO:0002220	lovastatin	trimipramine	same_direction	innate immune response activating cell surface receptor signaling pathway	101	544	21	0.000122535	GO:0002376|GO:0009987|GO:0023052|GO:0044419|GO:0050896|GO:0065007
GO:0002223	lovastatin	trimipramine	same_direction	stimulatory C-type lectin receptor signaling pathway	98	544	21	6.84297e-05	GO:0002376|GO:0009987|GO:0023052|GO:0044419|GO:0050896|GO:0065007
GO:0002474	lovastatin	trimipramine	same_direction	antigen processing and presentation of peptide antigen via MHC class I	93	544	21	2.45063e-05	GO:0002376
GO:0002478	lovastatin	trimipramine	same_direction	antigen processing and presentation of exogenous peptide antigen	160	544	25	0.00178373	GO:0002376
GO:0002479	lovastatin	trimipramine	same_direction	antigen processing and presentation of exogenous peptide antigen via MHC class I, TAP-dependent	70	544	20	6.26677e-07	GO:0002376
GO:0002758	lovastatin	trimipramine	same_direction	innate immune response-activating signal transduction	102	544	21	0.000148024	GO:0002376|GO:0009987|GO:0023052|GO:0044419|GO:0050896|GO:0065007
GO:0006091	lovastatin	trimipramine	same_direction	generation of precursor metabolites and energy	440	544	46	0.00251376	GO:0008152|GO:0009987
GO:0006260	lovastatin	trimipramine	same_direction	DNA replication	275	544	34	0.00283635	GO:0008152|GO:0009987
GO:0006261	lovastatin	trimipramine	same_direction	DNA-dependent DNA replication	181	544	29	7.83022e-05	GO:0008152|GO:0009987
GO:0006521	lovastatin	trimipramine	same_direction	regulation of cellular amino acid metabolic process	60	544	17	2.54796e-05	GO:0008152|GO:0009987|GO:0065007
GO:0007164	lovastatin	trimipramine	same_direction	establishment of tissue polarity	109	544	21	0.000519479	GO:0032502
GO:0008152	lovastatin	trimipramine	same_direction	metabolic process	8223	544	419	0.0060572	GO:0008152
GO:0009628	lovastatin	trimipramine	same_direction	response to abiotic stimulus	1074	544	90	8.74798e-05	GO:0050896
GO:0010608	lovastatin	trimipramine	same_direction	posttranscriptional regulation of gene expression	518	544	50	0.00817868	GO:0008152|GO:0065007
GO:0010972	lovastatin	trimipramine	same_direction	negative regulation of G2/M transition of mitotic cell cycle	85	544	20	2.91478e-05	GO:0009987|GO:0065007
GO:0019882	lovastatin	trimipramine	same_direction	antigen processing and presentation	213	544	27	0.0409388	GO:0002376
GO:0019884	lovastatin	trimipramine	same_direction	antigen processing and presentation of exogenous antigen	168	544	25	0.00478196	GO:0002376
GO:0022613	lovastatin	trimipramine	same_direction	ribonucleoprotein complex biogenesis	386	544	40	0.0244432	GO:0009987
GO:0030178	lovastatin	trimipramine	same_direction	negative regulation of Wnt signaling pathway	170	544	26	0.00149198	GO:0009987|GO:0023052|GO:0050896|GO:0065007
GO:0031145	lovastatin	trimipramine	same_direction	anaphase-promoting complex-dependent catabolic process	76	544	18	0.000190009	GO:0008152|GO:0009987
GO:0031146	lovastatin	trimipramine	same_direction	SCF-dependent proteasomal ubiquitin-dependent protein catabolic process	73	544	17	0.000679519	GO:0008152|GO:0009987
GO:0033238	lovastatin	trimipramine	same_direction	regulation of cellular amine metabolic process	76	544	17	0.00129816	GO:0008152|GO:0009987|GO:0065007
GO:0033554	lovastatin	trimipramine	same_direction	cellular response to stress	1701	544	121	0.00199932	GO:0009987|GO:0050896
GO:0034622	lovastatin	trimipramine	same_direction	cellular protein-containing complex assembly	858	544	69	0.0421209	GO:0009987
GO:0034641	lovastatin	trimipramine	same_direction	cellular nitrogen compound metabolic process	4669	544	265	0.00756385	GO:0008152|GO:0009987
GO:0034660	lovastatin	trimipramine	same_direction	ncRNA metabolic process	396	544	41	0.0179292	GO:0008152|GO:0009987
GO:0035567	lovastatin	trimipramine	same_direction	non-canonical Wnt signaling pathway	127	544	21	0.00830808	GO:0009987|GO:0023052|GO:0050896|GO:0065007
GO:0036293	lovastatin	trimipramine	same_direction	response to decreased oxygen levels	340	544	43	2.29123e-05	GO:0050896
GO:0036294	lovastatin	trimipramine	same_direction	cellular response to decreased oxygen levels	196	544	30	0.000125117	GO:0009987|GO:0050896
GO:0036388	lovastatin	trimipramine	same_direction	pre-replicative complex assembly	62	544	19	5.18054e-07	GO:0008152|GO:0009987
GO:0038095	lovastatin	trimipramine	same_direction	Fc-epsilon receptor signaling pathway	105	544	18	0.0366306	GO:0002376|GO:0009987|GO:0023052|GO:0050896|GO:0065007
GO:0042254	lovastatin	trimipramine	same_direction	ribosome biogenesis	271	544	32	0.0201993	GO:0009987
GO:0042590	lovastatin	trimipramine	same_direction	antigen processing and presentation of exogenous peptide antigen via MHC class I	75	544	21	2.94642e-07	GO:0002376
GO:0043170	lovastatin	trimipramine	same_direction	macromolecule metabolic process	6783	544	357	0.0176864	GO:0008152
GO:0043436	lovastatin	trimipramine	same_direction	oxoacid metabolic process	836	544	68	0.033852	GO:0008152|GO:0009987
GO:0043618	lovastatin	trimipramine	same_direction	regulation of transcription from RNA polymerase II promoter in response to stress	103	544	22	2.95424e-05	GO:0008152|GO:0009987|GO:0050896|GO:0065007
GO:0043620	lovastatin	trimipramine	same_direction	regulation of DNA-templated transcription in response to stress	109	544	22	9.23102e-05	GO:0008152|GO:0009987|GO:0050896|GO:0065007
GO:0043933	lovastatin	trimipramine	same_direction	protein-containing complex subunit organization	1548	544	111	0.00569737	GO:0009987
GO:0044085	lovastatin	trimipramine	same_direction	cellular component biogenesis	2574	544	166	0.00291206	GO:0009987
GO:0044237	lovastatin	trimipramine	same_direction	cellular metabolic process	7641	544	401	0.000284934	GO:0008152|GO:0009987
GO:0044238	lovastatin	trimipramine	same_direction	primary metabolic process	7401	544	382	0.0304115	GO:0008152
GO:0044260	lovastatin	trimipramine	same_direction	cellular macromolecule metabolic process	5842	544	316	0.0182772	GO:0008152|GO:0009987
GO:0048002	lovastatin	trimipramine	same_direction	antigen processing and presentation of peptide antigen	177	544	25	0.0134029	GO:0002376
GO:0060071	lovastatin	trimipramine	same_direction	Wnt signaling pathway, planar cell polarity pathway	94	544	21	3.02715e-05	GO:0009987|GO:0023052|GO:0032501|GO:0032502|GO:0050896|GO:0065007
GO:0060218	lovastatin	trimipramine	same_direction	hematopoietic stem cell differentiation	85	544	17	0.00747978	GO:0002376|GO:0009987|GO:0032501|GO:0032502
GO:0061418	lovastatin	trimipramine	same_direction	regulation of transcription from RNA polymerase II promoter in response to hypoxia	75	544	20	2.52599e-06	GO:0008152|GO:0009987|GO:0050896|GO:0065007
GO:0070482	lovastatin	trimipramine	same_direction	response to oxygen levels	365	544	45	2.05308e-05	GO:0050896
GO:0070498	lovastatin	trimipramine	same_direction	interleukin-1-mediated signaling pathway	95	544	19	0.00138652	GO:0009987|GO:0023052|GO:0050896|GO:0065007
GO:0071347	lovastatin	trimipramine	same_direction	cellular response to interleukin-1	163	544	23	0.0410064	GO:0009987|GO:0050896
GO:0071453	lovastatin	trimipramine	same_direction	cellular response to oxygen levels	213	544	32	5.89385e-05	GO:0009987|GO:0050896
GO:0071456	lovastatin	trimipramine	same_direction	cellular response to hypoxia	188	544	29	0.000192983	GO:0009987|GO:0050896
GO:0071704	lovastatin	trimipramine	same_direction	organic substance metabolic process	7880	544	401	0.0463602	GO:0008152
GO:0071840	lovastatin	trimipramine	same_direction	cellular component organization or biogenesis	5125	544	284	0.0175711	GO:0009987
GO:0090090	lovastatin	trimipramine	same_direction	negative regulation of canonical Wnt signaling pathway	148	544	24	0.00160847	GO:0009987|GO:0023052|GO:0050896|GO:0065007
GO:0090175	lovastatin	trimipramine	same_direction	regulation of establishment of planar polarity	96	544	21	4.57765e-05	GO:0032501|GO:0032502|GO:0065007
GO:0090263	lovastatin	trimipramine	same_direction	positive regulation of canonical Wnt signaling pathway	125	544	20	0.0282761	GO:0009987|GO:0023052|GO:0050896|GO:0065007
GO:1901532	lovastatin	trimipramine	same_direction	regulation of hematopoietic progenitor cell differentiation	83	544	17	0.00518352	GO:0002376|GO:0009987|GO:0032501|GO:0032502|GO:0065007
GO:1902036	lovastatin	trimipramine	same_direction	regulation of hematopoietic stem cell differentiation	72	544	17	0.000543266	GO:0002376|GO:0009987|GO:0032501|GO:0032502|GO:0065007
GO:1902750	lovastatin	trimipramine	same_direction	negative regulation of cell cycle G2/M phase transition	87	544	20	4.5388e-05	GO:0009987|GO:0065007
GO:1990840	lovastatin	trimipramine	same_direction	response to lectin	99	544	21	8.33184e-05	GO:0050896
GO:1990858	lovastatin	trimipramine	same_direction	cellular response to lectin	99	544	21	8.33184e-05	GO:0050896
GO:2000027	lovastatin	trimipramine	same_direction	regulation of animal organ morphogenesis	152	544	22	0.0457938	GO:0032501|GO:0032502|GO:0065007
GO:2000736	lovastatin	trimipramine	same_direction	regulation of stem cell differentiation	98	544	19	0.0023551	GO:0009987|GO:0032502|GO:0065007
GO:0000086	mevastatin	desipramine	same_direction	G2/M transition of mitotic cell cycle	226	650	32	0.0168153	GO:0009987
GO:0006119	mevastatin	desipramine	same_direction	oxidative phosphorylation	110	650	23	0.000574818	GO:0008152|GO:0009987
GO:0006414	mevastatin	desipramine	same_direction	translational elongation	97	650	20	0.00662165	GO:0008152|GO:0009987
GO:0006415	mevastatin	desipramine	same_direction	translational termination	72	650	17	0.00731952	GO:0008152|GO:0009987
GO:0007346	mevastatin	desipramine	same_direction	regulation of mitotic cell cycle	494	650	57	0.00100907	GO:0009987|GO:0065007
GO:0009060	mevastatin	desipramine	same_direction	aerobic respiration	152	650	29	6.89647e-05	GO:0008152|GO:0009987
GO:0010389	mevastatin	desipramine	same_direction	regulation of G2/M transition of mitotic cell cycle	178	650	28	0.0102222	GO:0009987|GO:0065007
GO:0010564	mevastatin	desipramine	same_direction	regulation of cell cycle process	635	650	63	0.0462635	GO:0009987|GO:0065007
GO:0010972	mevastatin	desipramine	same_direction	negative regulation of G2/M transition of mitotic cell cycle	85	650	18	0.0183974	GO:0009987|GO:0065007
GO:0015980	mevastatin	desipramine	same_direction	energy derivation by oxidation of organic compounds	255	650	35	0.0102621	GO:0008152|GO:0009987
GO:0016579	mevastatin	desipramine	same_direction	protein deubiquitination	221	650	31	0.0316272	GO:0008152|GO:0009987
GO:0019646	mevastatin	desipramine	same_direction	aerobic electron transport chain	64	650	15	0.0438633	GO:0008152|GO:0009987
GO:0022904	mevastatin	desipramine	same_direction	respiratory electron transport chain	84	650	19	0.00285471	GO:0008152|GO:0009987
GO:0031145	mevastatin	desipramine	same_direction	anaphase-promoting complex-dependent catabolic process	76	650	18	0.0029919	GO:0008152|GO:0009987
GO:0034641	mevastatin	desipramine	same_direction	cellular nitrogen compound metabolic process	4669	650	308	0.0205079	GO:0008152|GO:0009987
GO:0042773	mevastatin	desipramine	same_direction	ATP synthesis coupled electron transport	71	650	18	0.000952228	GO:0008152|GO:0009987
GO:0042775	mevastatin	desipramine	same_direction	mitochondrial ATP synthesis coupled electron transport	71	650	18	0.000952228	GO:0008152|GO:0009987
GO:0043624	mevastatin	desipramine	same_direction	cellular protein complex disassembly	171	650	27	0.0155986	GO:0009987
GO:0043933	mevastatin	desipramine	same_direction	protein-containing complex subunit organization	1548	650	131	0.000847707	GO:0009987
GO:0044839	mevastatin	desipramine	same_direction	cell cycle G2/M phase transition	236	650	33	0.0148134	GO:0009987
GO:0045333	mevastatin	desipramine	same_direction	cellular respiration	179	650	30	0.000855775	GO:0008152|GO:0009987
GO:0070126	mevastatin	desipramine	same_direction	mitochondrial translational termination	58	650	15	0.011008	GO:0008152|GO:0009987
GO:0070646	mevastatin	desipramine	same_direction	protein modification by small protein removal	237	650	33	0.0163644	GO:0008152|GO:0009987
GO:1901987	mevastatin	desipramine	same_direction	regulation of cell cycle phase transition	421	650	47	0.0483389	GO:0009987|GO:0065007
GO:1901990	mevastatin	desipramine	same_direction	regulation of mitotic cell cycle phase transition	359	650	43	0.0213164	GO:0009987|GO:0065007
GO:1901991	mevastatin	desipramine	same_direction	negative regulation of mitotic cell cycle phase transition	209	650	30	0.0291278	GO:0009987|GO:0065007
GO:1902749	mevastatin	desipramine	same_direction	regulation of cell cycle G2/M phase transition	186	650	29	0.00754211	GO:0009987|GO:0065007
GO:1902750	mevastatin	desipramine	same_direction	negative regulation of cell cycle G2/M phase transition	87	650	18	0.0265558	GO:0009987|GO:0065007
GO:0006082	mevastatin	nortriptyline	same_direction	organic acid metabolic process	861	608	75	0.0471212	GO:0008152|GO:0009987
GO:0007005	mevastatin	nortriptyline	same_direction	mitochondrion organization	422	608	45	0.0474038	GO:0009987
GO:0019752	mevastatin	nortriptyline	same_direction	carboxylic acid metabolic process	813	608	72	0.0430968	GO:0008152|GO:0009987
GO:0044237	mevastatin	nortriptyline	same_direction	cellular metabolic process	7641	608	437	0.0111048	GO:0008152|GO:0009987
GO:0044281	mevastatin	nortriptyline	same_direction	small molecule metabolic process	1505	608	121	0.00129143	GO:0008152
GO:1901360	mevastatin	nortriptyline	same_direction	organic cyclic compound metabolic process	4490	608	281	0.0199757	GO:0008152
GO:0002274	mevastatin	paroxetine	same_direction	myeloid leukocyte activation	567	1205	94	0.0101394	GO:0002376|GO:0009987
GO:0002275	mevastatin	paroxetine	same_direction	myeloid cell activation involved in immune response	476	1205	82	0.0122948	GO:0002376|GO:0009987|GO:0050896
GO:0002283	mevastatin	paroxetine	same_direction	neutrophil activation involved in immune response	422	1205	80	0.000234701	GO:0002376|GO:0009987|GO:0050896
GO:0002444	mevastatin	paroxetine	same_direction	myeloid leukocyte mediated immunity	484	1205	82	0.0251593	GO:0002376
GO:0002446	mevastatin	paroxetine	same_direction	neutrophil mediated immunity	432	1205	81	0.000316825	GO:0002376
GO:0006139	mevastatin	paroxetine	same_direction	nucleobase-containing compound metabolic process	4105	1205	483	0.0122749	GO:0008152|GO:0009987
GO:0006396	mevastatin	paroxetine	same_direction	RNA processing	777	1205	119	0.0197773	GO:0008152|GO:0009987
GO:0006518	mevastatin	paroxetine	same_direction	peptide metabolic process	703	1205	109	0.0343121	GO:0008152|GO:0009987
GO:0006725	mevastatin	paroxetine	same_direction	cellular aromatic compound metabolic process	4292	1205	502	0.0127395	GO:0008152|GO:0009987
GO:0006807	mevastatin	paroxetine	same_direction	nitrogen compound metabolic process	7078	1205	786	0.000596603	GO:0008152
GO:0008152	mevastatin	paroxetine	same_direction	metabolic process	8223	1205	881	0.0491151	GO:0008152
GO:0010467	mevastatin	paroxetine	same_direction	gene expression	4306	1205	507	0.00390707	GO:0008152
GO:0022613	mevastatin	paroxetine	same_direction	ribonucleoprotein complex biogenesis	386	1205	73	0.00125294	GO:0009987
GO:0034641	mevastatin	paroxetine	same_direction	cellular nitrogen compound metabolic process	4669	1205	559	1.66792e-05	GO:0008152|GO:0009987
GO:0036230	mevastatin	paroxetine	same_direction	granulocyte activation	437	1205	82	0.000245417	GO:0002376|GO:0009987
GO:0042119	mevastatin	paroxetine	same_direction	neutrophil activation	432	1205	82	0.000140598	GO:0002376|GO:0009987
GO:0042254	mevastatin	paroxetine	same_direction	ribosome biogenesis	271	1205	53	0.0358884	GO:0009987
GO:0043170	mevastatin	paroxetine	same_direction	macromolecule metabolic process	6783	1205	747	0.0223683	GO:0008152
GO:0043299	mevastatin	paroxetine	same_direction	leukocyte degranulation	465	1205	79	0.0364801	GO:0002376|GO:0009987|GO:0051179
GO:0043312	mevastatin	paroxetine	same_direction	neutrophil degranulation	417	1205	78	0.000680666	GO:0002376|GO:0009987|GO:0050896|GO:0051179
GO:0044237	mevastatin	paroxetine	same_direction	cellular metabolic process	7641	1205	833	0.00549963	GO:0008152|GO:0009987
GO:0044238	mevastatin	paroxetine	same_direction	primary metabolic process	7401	1205	807	0.0167297	GO:0008152
GO:0044271	mevastatin	paroxetine	same_direction	cellular nitrogen compound biosynthetic process	3574	1205	431	0.00471908	GO:0008152|GO:0009987
GO:0046483	mevastatin	paroxetine	same_direction	heterocycle metabolic process	4250	1205	499	0.00836506	GO:0008152|GO:0009987
GO:1901360	mevastatin	paroxetine	same_direction	organic cyclic compound metabolic process	4490	1205	523	0.00964718	GO:0008152
GO:0006091	mevastatin	sertraline	same_direction	generation of precursor metabolites and energy	440	1218	88	3.82105e-06	GO:0008152|GO:0009987
GO:0006725	mevastatin	sertraline	same_direction	cellular aromatic compound metabolic process	4292	1218	508	0.00898616	GO:0008152|GO:0009987
GO:0007005	mevastatin	sertraline	same_direction	mitochondrion organization	422	1218	85	5.60338e-06	GO:0009987
GO:0008152	mevastatin	sertraline	same_direction	metabolic process	8223	1218	894	0.0130527	GO:0008152
GO:0009060	mevastatin	sertraline	same_direction	aerobic respiration	152	1218	40	0.000270398	GO:0008152|GO:0009987
GO:0015980	mevastatin	sertraline	same_direction	energy derivation by oxidation of organic compounds	255	1218	54	0.0026402	GO:0008152|GO:0009987
GO:0022613	mevastatin	sertraline	same_direction	ribonucleoprotein complex biogenesis	386	1218	71	0.00936115	GO:0009987
GO:0034641	mevastatin	sertraline	same_direction	cellular nitrogen compound metabolic process	4669	1218	546	0.0112056	GO:0008152|GO:0009987
GO:0042254	mevastatin	sertraline	same_direction	ribosome biogenesis	271	1218	53	0.0499831	GO:0009987
GO:0044237	mevastatin	sertraline	same_direction	cellular metabolic process	7641	1218	844	0.00230206	GO:0008152|GO:0009987
GO:0045333	mevastatin	sertraline	same_direction	cellular respiration	179	1218	43	0.00139994	GO:0008152|GO:0009987
GO:0046483	mevastatin	sertraline	same_direction	heterocycle metabolic process	4250	1218	499	0.039802	GO:0008152|GO:0009987
GO:0000086	mevastatin	trimipramine	same_direction	G2/M transition of mitotic cell cycle	226	610	33	0.00116229	GO:0009987
GO:0001666	mevastatin	trimipramine	same_direction	response to hypoxia	328	610	51	1.27448e-08	GO:0050896
GO:0002218	mevastatin	trimipramine	same_direction	activation of innate immune response	125	610	25	9.56904e-05	GO:0002376|GO:0044419|GO:0050896|GO:0065007
GO:0002220	mevastatin	trimipramine	same_direction	innate immune response activating cell surface receptor signaling pathway	101	610	24	4.74697e-06	GO:0002376|GO:0009987|GO:0023052|GO:0044419|GO:0050896|GO:0065007
GO:0002223	mevastatin	trimipramine	same_direction	stimulatory C-type lectin receptor signaling pathway	98	610	23	1.52984e-05	GO:0002376|GO:0009987|GO:0023052|GO:0044419|GO:0050896|GO:0065007
GO:0002444	mevastatin	trimipramine	same_direction	myeloid leukocyte mediated immunity	484	610	51	0.0139756	GO:0002376
GO:0002474	mevastatin	trimipramine	same_direction	antigen processing and presentation of peptide antigen via MHC class I	93	610	20	0.00110195	GO:0002376
GO:0002478	mevastatin	trimipramine	same_direction	antigen processing and presentation of exogenous peptide antigen	160	610	26	0.00416745	GO:0002376
GO:0002479	mevastatin	trimipramine	same_direction	antigen processing and presentation of exogenous peptide antigen via MHC class I, TAP-dependent	70	610	20	4.92477e-06	GO:0002376
GO:0002758	mevastatin	trimipramine	same_direction	innate immune response-activating signal transduction	102	610	24	5.92255e-06	GO:0002376|GO:0009987|GO:0023052|GO:0044419|GO:0050896|GO:0065007
GO:0002833	mevastatin	trimipramine	same_direction	positive regulation of response to biotic stimulus	214	610	29	0.0412668	GO:0050896|GO:0065007
GO:0006082	mevastatin	trimipramine	same_direction	organic acid metabolic process	861	610	79	0.00307267	GO:0008152|GO:0009987
GO:0006091	mevastatin	trimipramine	same_direction	generation of precursor metabolites and energy	440	610	51	0.000642786	GO:0008152|GO:0009987
GO:0006139	mevastatin	trimipramine	same_direction	nucleobase-containing compound metabolic process	4105	610	262	0.0176815	GO:0008152|GO:0009987
GO:0006260	mevastatin	trimipramine	same_direction	DNA replication	275	610	36	0.0047364	GO:0008152|GO:0009987
GO:0006261	mevastatin	trimipramine	same_direction	DNA-dependent DNA replication	181	610	30	0.000260728	GO:0008152|GO:0009987
GO:0006520	mevastatin	trimipramine	same_direction	cellular amino acid metabolic process	279	610	35	0.020351	GO:0008152|GO:0009987
GO:0006521	mevastatin	trimipramine	same_direction	regulation of cellular amino acid metabolic process	60	610	19	1.96995e-06	GO:0008152|GO:0009987|GO:0065007
GO:0006725	mevastatin	trimipramine	same_direction	cellular aromatic compound metabolic process	4292	610	270	0.0382699	GO:0008152|GO:0009987
GO:0006807	mevastatin	trimipramine	same_direction	nitrogen compound metabolic process	7078	610	417	0.00095792	GO:0008152
GO:0008152	mevastatin	trimipramine	same_direction	metabolic process	8223	610	475	5.6616e-05	GO:0008152
GO:0009060	mevastatin	trimipramine	same_direction	aerobic respiration	152	610	26	0.00141832	GO:0008152|GO:0009987
GO:0009308	mevastatin	trimipramine	same_direction	amine metabolic process	142	610	25	0.00144863	GO:0008152
GO:0009628	mevastatin	trimipramine	same_direction	response to abiotic stimulus	1074	610	101	7.85194e-06	GO:0050896
GO:0009894	mevastatin	trimipramine	same_direction	regulation of catabolic process	858	610	79	0.00264566	GO:0008152|GO:0065007
GO:0010389	mevastatin	trimipramine	same_direction	regulation of G2/M transition of mitotic cell cycle	178	610	28	0.00272072	GO:0009987|GO:0065007
GO:0010467	mevastatin	trimipramine	same_direction	gene expression	4306	610	271	0.0341332	GO:0008152
GO:0010498	mevastatin	trimipramine	same_direction	proteasomal protein catabolic process	380	610	42	0.0468781	GO:0008152|GO:0009987
GO:0010565	mevastatin	trimipramine	same_direction	regulation of cellular ketone metabolic process	160	610	25	0.0160544	GO:0008152|GO:0009987|GO:0065007
GO:0010608	mevastatin	trimipramine	same_direction	posttranscriptional regulation of gene expression	518	610	54	0.0087096	GO:0008152|GO:0065007
GO:0010972	mevastatin	trimipramine	same_direction	negative regulation of G2/M transition of mitotic cell cycle	85	610	22	4.82222e-06	GO:0009987|GO:0065007
GO:0015980	mevastatin	trimipramine	same_direction	energy derivation by oxidation of organic compounds	255	610	33	0.0213632	GO:0008152|GO:0009987
GO:0016043	mevastatin	trimipramine	same_direction	cellular component organization	4953	610	312	0.00115542	GO:0009987
GO:0016579	mevastatin	trimipramine	same_direction	protein deubiquitination	221	610	33	0.000662901	GO:0008152|GO:0009987
GO:0019538	mevastatin	trimipramine	same_direction	protein metabolic process	4243	610	268	0.030172	GO:0008152
GO:0019752	mevastatin	trimipramine	same_direction	carboxylic acid metabolic process	813	610	74	0.0116437	GO:0008152|GO:0009987
GO:0019882	mevastatin	trimipramine	same_direction	antigen processing and presentation	213	610	29	0.0373922	GO:0002376
GO:0019884	mevastatin	trimipramine	same_direction	antigen processing and presentation of exogenous antigen	168	610	26	0.0113366	GO:0002376
GO:0022613	mevastatin	trimipramine	same_direction	ribonucleoprotein complex biogenesis	386	610	45	0.00402963	GO:0009987
GO:0030163	mevastatin	trimipramine	same_direction	protein catabolic process	715	610	66	0.0338711	GO:0008152
GO:0031145	mevastatin	trimipramine	same_direction	anaphase-promoting complex-dependent catabolic process	76	610	23	4.99283e-08	GO:0008152|GO:0009987
GO:0031146	mevastatin	trimipramine	same_direction	SCF-dependent proteasomal ubiquitin-dependent protein catabolic process	73	610	22	1.71829e-07	GO:0008152|GO:0009987
GO:0031329	mevastatin	trimipramine	same_direction	regulation of cellular catabolic process	724	610	67	0.0252414	GO:0008152|GO:0009987|GO:0065007
GO:0031349	mevastatin	trimipramine	same_direction	positive regulation of defense response	299	610	36	0.0380192	GO:0050896|GO:0065007
GO:0033238	mevastatin	trimipramine	same_direction	regulation of cellular amine metabolic process	76	610	19	0.000174261	GO:0008152|GO:0009987|GO:0065007
GO:0033554	mevastatin	trimipramine	same_direction	cellular response to stress	1701	610	141	8.97726e-06	GO:0009987|GO:0050896
GO:0034641	mevastatin	trimipramine	same_direction	cellular nitrogen compound metabolic process	4669	610	301	0.000202681	GO:0008152|GO:0009987
GO:0034660	mevastatin	trimipramine	same_direction	ncRNA metabolic process	396	610	44	0.0221457	GO:0008152|GO:0009987
GO:0036293	mevastatin	trimipramine	same_direction	response to decreased oxygen levels	340	610	51	5.29947e-08	GO:0050896
GO:0036294	mevastatin	trimipramine	same_direction	cellular response to decreased oxygen levels	196	610	40	6.02802e-10	GO:0009987|GO:0050896
GO:0036388	mevastatin	trimipramine	same_direction	pre-replicative complex assembly	62	610	19	3.75656e-06	GO:0008152|GO:0009987
GO:0038061	mevastatin	trimipramine	same_direction	NIK/NF-kappaB signaling	154	610	24	0.0289924	GO:0009987|GO:0023052|GO:0050896|GO:0065007
GO:0038093	mevastatin	trimipramine	same_direction	Fc receptor signaling pathway	164	610	26	0.00693646	GO:0002376|GO:0009987|GO:0023052|GO:0050896|GO:0065007
GO:0038095	mevastatin	trimipramine	same_direction	Fc-epsilon receptor signaling pathway	105	610	22	0.00036386	GO:0002376|GO:0009987|GO:0023052|GO:0050896|GO:0065007
GO:0042119	mevastatin	trimipramine	same_direction	neutrophil activation	432	610	46	0.0408468	GO:0002376|GO:0009987
GO:0042180	mevastatin	trimipramine	same_direction	cellular ketone metabolic process	226	610	32	0.00397766	GO:0008152|GO:0009987
GO:0042254	mevastatin	trimipramine	same_direction	ribosome biogenesis	271	610	34	0.0297655	GO:0009987
GO:0042590	mevastatin	trimipramine	same_direction	antigen processing and presentation of exogenous peptide antigen via MHC class I	75	610	20	1.93297e-05	GO:0002376
GO:0043170	mevastatin	trimipramine	same_direction	macromolecule metabolic process	6783	610	398	0.00975889	GO:0008152
GO:0043299	mevastatin	trimipramine	same_direction	leukocyte degranulation	465	610	49	0.0241438	GO:0002376|GO:0009987|GO:0051179
GO:0043312	mevastatin	trimipramine	same_direction	neutrophil degranulation	417	610	45	0.0372437	GO:0002376|GO:0009987|GO:0050896|GO:0051179
GO:0043436	mevastatin	trimipramine	same_direction	oxoacid metabolic process	836	610	78	0.00184677	GO:0008152|GO:0009987
GO:0043618	mevastatin	trimipramine	same_direction	regulation of transcription from RNA polymerase II promoter in response to stress	103	610	25	1.16707e-06	GO:0008152|GO:0009987|GO:0050896|GO:0065007
GO:0043620	mevastatin	trimipramine	same_direction	regulation of DNA-templated transcription in response to stress	109	610	26	7.09361e-07	GO:0008152|GO:0009987|GO:0050896|GO:0065007
GO:0043687	mevastatin	trimipramine	same_direction	post-translational protein modification	282	610	36	0.00896034	GO:0008152|GO:0009987
GO:0043933	mevastatin	trimipramine	same_direction	protein-containing complex subunit organization	1548	610	122	0.00423135	GO:0009987
GO:0044085	mevastatin	trimipramine	same_direction	cellular component biogenesis	2574	610	184	0.00139383	GO:0009987
GO:0044106	mevastatin	trimipramine	same_direction	cellular amine metabolic process	138	610	25	0.000798323	GO:0008152|GO:0009987
GO:0044237	mevastatin	trimipramine	same_direction	cellular metabolic process	7641	610	451	1.50998e-05	GO:0008152|GO:0009987
GO:0044238	mevastatin	trimipramine	same_direction	primary metabolic process	7401	610	431	0.00173053	GO:0008152
GO:0044281	mevastatin	trimipramine	same_direction	small molecule metabolic process	1505	610	123	0.00044185	GO:0008152
GO:0044772	mevastatin	trimipramine	same_direction	mitotic cell cycle phase transition	474	610	51	0.00726135	GO:0009987
GO:0044839	mevastatin	trimipramine	same_direction	cell cycle G2/M phase transition	236	610	33	0.00337975	GO:0009987
GO:0045333	mevastatin	trimipramine	same_direction	cellular respiration	179	610	27	0.011357	GO:0008152|GO:0009987
GO:0045930	mevastatin	trimipramine	same_direction	negative regulation of mitotic cell cycle	257	610	36	0.000810019	GO:0009987|GO:0065007
GO:0046483	mevastatin	trimipramine	same_direction	heterocycle metabolic process	4250	610	268	0.0352656	GO:0008152|GO:0009987
GO:0048002	mevastatin	trimipramine	same_direction	antigen processing and presentation of peptide antigen	177	610	26	0.0321814	GO:0002376
GO:0050851	mevastatin	trimipramine	same_direction	antigen receptor-mediated signaling pathway	209	610	29	0.0250196	GO:0002376|GO:0009987|GO:0023052|GO:0050896|GO:0065007
GO:0050852	mevastatin	trimipramine	same_direction	T cell receptor signaling pathway	174	610	28	0.00164554	GO:0002376|GO:0009987|GO:0023052|GO:0050896|GO:0065007
GO:0060071	mevastatin	trimipramine	same_direction	Wnt signaling pathway, planar cell polarity pathway	94	610	19	0.00707862	GO:0009987|GO:0023052|GO:0032501|GO:0032502|GO:0050896|GO:0065007
GO:0060218	mevastatin	trimipramine	same_direction	hematopoietic stem cell differentiation	85	610	19	0.00127265	GO:0002376|GO:0009987|GO:0032501|GO:0032502
GO:0061418	mevastatin	trimipramine	same_direction	regulation of transcription from RNA polymerase II promoter in response to hypoxia	75	610	22	3.15002e-07	GO:0008152|GO:0009987|GO:0050896|GO:0065007
GO:0070482	mevastatin	trimipramine	same_direction	response to oxygen levels	365	610	54	1.94726e-08	GO:0050896
GO:0070498	mevastatin	trimipramine	same_direction	interleukin-1-mediated signaling pathway	95	610	22	4.90457e-05	GO:0009987|GO:0023052|GO:0050896|GO:0065007
GO:0070555	mevastatin	trimipramine	same_direction	response to interleukin-1	187	610	28	0.00794481	GO:0050896
GO:0070646	mevastatin	trimipramine	same_direction	protein modification by small protein removal	237	610	34	0.00111622	GO:0008152|GO:0009987
GO:0071347	mevastatin	trimipramine	same_direction	cellular response to interleukin-1	163	610	27	0.00155091	GO:0009987|GO:0050896
GO:0071453	mevastatin	trimipramine	same_direction	cellular response to oxygen levels	213	610	42	4.56213e-10	GO:0009987|GO:0050896
GO:0071456	mevastatin	trimipramine	same_direction	cellular response to hypoxia	188	610	39	7.41279e-10	GO:0009987|GO:0050896
GO:0071704	mevastatin	trimipramine	same_direction	organic substance metabolic process	7880	610	455	0.000682364	GO:0008152
GO:0071840	mevastatin	trimipramine	same_direction	cellular component organization or biogenesis	5125	610	330	1.13778e-05	GO:0009987
GO:0090175	mevastatin	trimipramine	same_direction	regulation of establishment of planar polarity	96	610	19	0.0100481	GO:0032501|GO:0032502|GO:0065007
GO:0090263	mevastatin	trimipramine	same_direction	positive regulation of canonical Wnt signaling pathway	125	610	22	0.0098825	GO:0009987|GO:0023052|GO:0050896|GO:0065007
GO:1901360	mevastatin	trimipramine	same_direction	organic cyclic compound metabolic process	4490	610	281	0.0283949	GO:0008152
GO:1901532	mevastatin	trimipramine	same_direction	regulation of hematopoietic progenitor cell differentiation	83	610	19	0.000839583	GO:0002376|GO:0009987|GO:0032501|GO:0032502|GO:0065007
GO:1901564	mevastatin	trimipramine	same_direction	organonitrogen compound metabolic process	4989	610	317	0.000253175	GO:0008152
GO:1901988	mevastatin	trimipramine	same_direction	negative regulation of cell cycle phase transition	258	610	34	0.0092067	GO:0009987|GO:0065007
GO:1901990	mevastatin	trimipramine	same_direction	regulation of mitotic cell cycle phase transition	359	610	43	0.00364625	GO:0009987|GO:0065007
GO:1901991	mevastatin	trimipramine	same_direction	negative regulation of mitotic cell cycle phase transition	209	610	33	0.000158599	GO:0009987|GO:0065007
GO:1902036	mevastatin	trimipramine	same_direction	regulation of hematopoietic stem cell differentiation	72	610	19	6.46921e-05	GO:0002376|GO:0009987|GO:0032501|GO:0032502|GO:0065007
GO:1902749	mevastatin	trimipramine	same_direction	regulation of cell cycle G2/M phase transition	186	610	28	0.00708047	GO:0009987|GO:0065007
GO:1902750	mevastatin	trimipramine	same_direction	negative regulation of cell cycle G2/M phase transition	87	610	22	7.89573e-06	GO:0009987|GO:0065007
GO:1990840	mevastatin	trimipramine	same_direction	response to lectin	99	610	23	1.90137e-05	GO:0050896
GO:1990858	mevastatin	trimipramine	same_direction	cellular response to lectin	99	610	23	1.90137e-05	GO:0050896
GO:2000736	mevastatin	trimipramine	same_direction	regulation of stem cell differentiation	98	610	21	0.000523988	GO:0009987|GO:0032502|GO:0065007
GO:0006261	rosuvastatin	desipramine	same_direction	DNA-dependent DNA replication	181	475	23	0.0254196	GO:0008152|GO:0009987
GO:0006414	rosuvastatin	desipramine	same_direction	translational elongation	97	475	17	0.00803511	GO:0008152|GO:0009987
GO:0006415	rosuvastatin	desipramine	same_direction	translational termination	72	475	14	0.0267931	GO:0008152|GO:0009987
GO:0007346	rosuvastatin	desipramine	same_direction	regulation of mitotic cell cycle	494	475	44	0.0101727	GO:0009987|GO:0065007
GO:0010972	rosuvastatin	desipramine	same_direction	negative regulation of G2/M transition of mitotic cell cycle	85	475	15	0.0393162	GO:0009987|GO:0065007
GO:0016579	rosuvastatin	desipramine	same_direction	protein deubiquitination	221	475	26	0.0213355	GO:0008152|GO:0009987
GO:0043933	rosuvastatin	desipramine	same_direction	protein-containing complex subunit organization	1548	475	98	0.0188434	GO:0009987
GO:0045930	rosuvastatin	desipramine	same_direction	negative regulation of mitotic cell cycle	257	475	28	0.0375288	GO:0009987|GO:0065007
GO:1901991	rosuvastatin	desipramine	same_direction	negative regulation of mitotic cell cycle phase transition	209	475	25	0.0260182	GO:0009987|GO:0065007
GO:0032103	rosuvastatin	nortriptyline	same_direction	positive regulation of response to external stimulus	428	456	40	0.00357042	GO:0050896|GO:0065007
GO:0034612	rosuvastatin	nortriptyline	same_direction	response to tumor necrosis factor	272	456	29	0.0160467	GO:0050896
GO:0071356	rosuvastatin	nortriptyline	same_direction	cellular response to tumor necrosis factor	255	456	28	0.0140051	GO:0009987|GO:0050896
GO:0000375	rosuvastatin	paroxetine	same_direction	RNA splicing, via transesterification reactions	295	715	41	0.0089107	GO:0008152|GO:0009987
GO:0000377	rosuvastatin	paroxetine	same_direction	RNA splicing, via transesterification reactions with bulged adenosine as nucleophile	292	715	40	0.0185747	GO:0008152|GO:0009987
GO:0000398	rosuvastatin	paroxetine	same_direction	mRNA splicing, via spliceosome	292	715	40	0.0185747	GO:0008152|GO:0009987
GO:0006091	rosuvastatin	paroxetine	same_direction	generation of precursor metabolites and energy	440	715	54	0.00719389	GO:0008152|GO:0009987
GO:0006094	rosuvastatin	paroxetine	same_direction	gluconeogenesis	75	715	18	0.0101061	GO:0008152
GO:0006139	rosuvastatin	paroxetine	same_direction	nucleobase-containing compound metabolic process	4105	715	300	0.0326055	GO:0008152|GO:0009987
GO:0006396	rosuvastatin	paroxetine	same_direction	RNA processing	777	715	87	9.0117e-05	GO:0008152|GO:0009987
GO:0006397	rosuvastatin	paroxetine	same_direction	mRNA processing	409	715	52	0.00394805	GO:0008152|GO:0009987
GO:0006725	rosuvastatin	paroxetine	same_direction	cellular aromatic compound metabolic process	4292	715	312	0.0260786	GO:0008152|GO:0009987
GO:0008380	rosuvastatin	paroxetine	same_direction	RNA splicing	366	715	48	0.00489698	GO:0008152|GO:0009987
GO:0019319	rosuvastatin	paroxetine	same_direction	hexose biosynthetic process	78	715	19	0.00359328	GO:0008152
GO:0034641	rosuvastatin	paroxetine	same_direction	cellular nitrogen compound metabolic process	4669	715	345	0.000353558	GO:0008152|GO:0009987
GO:0044237	rosuvastatin	paroxetine	same_direction	cellular metabolic process	7641	715	510	0.00543613	GO:0008152|GO:0009987
GO:0046364	rosuvastatin	paroxetine	same_direction	monosaccharide biosynthetic process	84	715	20	0.0024639	GO:0008152
GO:0046483	rosuvastatin	paroxetine	same_direction	heterocycle metabolic process	4250	715	310	0.0207971	GO:0008152|GO:0009987
GO:0002479	rosuvastatin	sertraline	same_direction	antigen processing and presentation of exogenous peptide antigen via MHC class I, TAP-dependent	70	980	20	0.0159137	GO:0002376
GO:0006091	rosuvastatin	sertraline	same_direction	generation of precursor metabolites and energy	440	980	69	0.00178558	GO:0008152|GO:0009987
GO:0006139	rosuvastatin	sertraline	same_direction	nucleobase-containing compound metabolic process	4105	980	399	0.0228873	GO:0008152|GO:0009987
GO:0006414	rosuvastatin	sertraline	same_direction	translational elongation	97	980	25	0.00515163	GO:0008152|GO:0009987
GO:0006415	rosuvastatin	sertraline	same_direction	translational termination	72	980	20	0.0262961	GO:0008152|GO:0009987
GO:0006725	rosuvastatin	sertraline	same_direction	cellular aromatic compound metabolic process	4292	980	418	0.00681481	GO:0008152|GO:0009987
GO:0006807	rosuvastatin	sertraline	same_direction	nitrogen compound metabolic process	7078	980	639	0.0175418	GO:0008152
GO:0007005	rosuvastatin	sertraline	same_direction	mitochondrion organization	422	980	70	0.000131059	GO:0009987
GO:0008152	rosuvastatin	sertraline	same_direction	metabolic process	8223	980	729	0.00613902	GO:0008152
GO:0009060	rosuvastatin	sertraline	same_direction	aerobic respiration	152	980	33	0.00460178	GO:0008152|GO:0009987
GO:0015980	rosuvastatin	sertraline	same_direction	energy derivation by oxidation of organic compounds	255	980	48	0.00081473	GO:0008152|GO:0009987
GO:0022613	rosuvastatin	sertraline	same_direction	ribonucleoprotein complex biogenesis	386	980	60	0.0194025	GO:0009987
GO:0034641	rosuvastatin	sertraline	same_direction	cellular nitrogen compound metabolic process	4669	980	454	0.00117353	GO:0008152|GO:0009987
GO:0044237	rosuvastatin	sertraline	same_direction	cellular metabolic process	7641	980	691	0.000602528	GO:0008152|GO:0009987
GO:0045333	rosuvastatin	sertraline	same_direction	cellular respiration	179	980	39	0.000283384	GO:0008152|GO:0009987
GO:0046483	rosuvastatin	sertraline	same_direction	heterocycle metabolic process	4250	980	414	0.00816801	GO:0008152|GO:0009987
GO:0140053	rosuvastatin	sertraline	same_direction	mitochondrial gene expression	112	980	26	0.0269143	GO:0008152
GO:0001666	rosuvastatin	trimipramine	same_direction	response to hypoxia	328	586	43	7.37135e-05	GO:0050896
GO:0002220	rosuvastatin	trimipramine	same_direction	innate immune response activating cell surface receptor signaling pathway	101	586	19	0.0124763	GO:0002376|GO:0009987|GO:0023052|GO:0044419|GO:0050896|GO:0065007
GO:0002223	rosuvastatin	trimipramine	same_direction	stimulatory C-type lectin receptor signaling pathway	98	586	19	0.00758287	GO:0002376|GO:0009987|GO:0023052|GO:0044419|GO:0050896|GO:0065007
GO:0002479	rosuvastatin	trimipramine	same_direction	antigen processing and presentation of exogenous peptide antigen via MHC class I, TAP-dependent	70	586	16	0.00673129	GO:0002376
GO:0002758	rosuvastatin	trimipramine	same_direction	innate immune response-activating signal transduction	102	586	19	0.0146613	GO:0002376|GO:0009987|GO:0023052|GO:0044419|GO:0050896|GO:0065007
GO:0006091	rosuvastatin	trimipramine	same_direction	generation of precursor metabolites and energy	440	586	50	0.000465244	GO:0008152|GO:0009987
GO:0006119	rosuvastatin	trimipramine	same_direction	oxidative phosphorylation	110	586	19	0.0494171	GO:0008152|GO:0009987
GO:0006139	rosuvastatin	trimipramine	same_direction	nucleobase-containing compound metabolic process	4105	586	260	0.000623074	GO:0008152|GO:0009987
GO:0006260	rosuvastatin	trimipramine	same_direction	DNA replication	275	586	40	1.25339e-05	GO:0008152|GO:0009987
GO:0006261	rosuvastatin	trimipramine	same_direction	DNA-dependent DNA replication	181	586	31	2.37584e-05	GO:0008152|GO:0009987
GO:0006521	rosuvastatin	trimipramine	same_direction	regulation of cellular amino acid metabolic process	60	586	15	0.00465143	GO:0008152|GO:0009987|GO:0065007
GO:0006725	rosuvastatin	trimipramine	same_direction	cellular aromatic compound metabolic process	4292	586	265	0.00526671	GO:0008152|GO:0009987
GO:0006807	rosuvastatin	trimipramine	same_direction	nitrogen compound metabolic process	7078	586	398	0.00643159	GO:0008152
GO:0008152	rosuvastatin	trimipramine	same_direction	metabolic process	8223	586	449	0.00661663	GO:0008152
GO:0009059	rosuvastatin	trimipramine	same_direction	macromolecule biosynthetic process	3597	586	229	0.00691128	GO:0008152
GO:0009060	rosuvastatin	trimipramine	same_direction	aerobic respiration	152	586	27	0.000139753	GO:0008152|GO:0009987
GO:0010972	rosuvastatin	trimipramine	same_direction	negative regulation of G2/M transition of mitotic cell cycle	85	586	18	0.00391655	GO:0009987|GO:0065007
GO:0015980	rosuvastatin	trimipramine	same_direction	energy derivation by oxidation of organic compounds	255	586	37	6.44393e-05	GO:0008152|GO:0009987
GO:0016043	rosuvastatin	trimipramine	same_direction	cellular component organization	4953	586	303	0.000456644	GO:0009987
GO:0016579	rosuvastatin	trimipramine	same_direction	protein deubiquitination	221	586	31	0.00320447	GO:0008152|GO:0009987
GO:0022613	rosuvastatin	trimipramine	same_direction	ribonucleoprotein complex biogenesis	386	586	42	0.0246543	GO:0009987
GO:0031145	rosuvastatin	trimipramine	same_direction	anaphase-promoting complex-dependent catabolic process	76	586	19	8.97192e-05	GO:0008152|GO:0009987
GO:0031146	rosuvastatin	trimipramine	same_direction	SCF-dependent proteasomal ubiquitin-dependent protein catabolic process	73	586	18	0.000305384	GO:0008152|GO:0009987
GO:0033554	rosuvastatin	trimipramine	same_direction	cellular response to stress	1701	586	129	0.00133582	GO:0009987|GO:0050896
GO:0034612	rosuvastatin	trimipramine	same_direction	response to tumor necrosis factor	272	586	33	0.038288	GO:0050896
GO:0034641	rosuvastatin	trimipramine	same_direction	cellular nitrogen compound metabolic process	4669	586	290	0.000272826	GO:0008152|GO:0009987
GO:0034645	rosuvastatin	trimipramine	same_direction	cellular macromolecule biosynthetic process	3546	586	228	0.00315271	GO:0008152|GO:0009987
GO:0036293	rosuvastatin	trimipramine	same_direction	response to decreased oxygen levels	340	586	44	7.12247e-05	GO:0050896
GO:0036294	rosuvastatin	trimipramine	same_direction	cellular response to decreased oxygen levels	196	586	34	2.35056e-06	GO:0009987|GO:0050896
GO:0036388	rosuvastatin	trimipramine	same_direction	pre-replicative complex assembly	62	586	17	0.000138865	GO:0008152|GO:0009987
GO:0042254	rosuvastatin	trimipramine	same_direction	ribosome biogenesis	271	586	33	0.035195	GO:0009987
GO:0042590	rosuvastatin	trimipramine	same_direction	antigen processing and presentation of exogenous peptide antigen via MHC class I	75	586	16	0.0185755	GO:0002376
GO:0043170	rosuvastatin	trimipramine	same_direction	macromolecule metabolic process	6783	586	388	0.00118921	GO:0008152
GO:0043618	rosuvastatin	trimipramine	same_direction	regulation of transcription from RNA polymerase II promoter in response to stress	103	586	21	0.000661971	GO:0008152|GO:0009987|GO:0050896|GO:0065007
GO:0043620	rosuvastatin	trimipramine	same_direction	regulation of DNA-templated transcription in response to stress	109	586	21	0.00188933	GO:0008152|GO:0009987|GO:0050896|GO:0065007
GO:0043933	rosuvastatin	trimipramine	same_direction	protein-containing complex subunit organization	1548	586	124	0.000101934	GO:0009987
GO:0044085	rosuvastatin	trimipramine	same_direction	cellular component biogenesis	2574	586	176	0.00394248	GO:0009987
GO:0044237	rosuvastatin	trimipramine	same_direction	cellular metabolic process	7641	586	430	0.000212628	GO:0008152|GO:0009987
GO:0044238	rosuvastatin	trimipramine	same_direction	primary metabolic process	7401	586	412	0.00872255	GO:0008152
GO:0044260	rosuvastatin	trimipramine	same_direction	cellular macromolecule metabolic process	5842	586	345	0.000734836	GO:0008152|GO:0009987
GO:0044271	rosuvastatin	trimipramine	same_direction	cellular nitrogen compound biosynthetic process	3574	586	227	0.0101163	GO:0008152|GO:0009987
GO:0045333	rosuvastatin	trimipramine	same_direction	cellular respiration	179	586	30	7.78504e-05	GO:0008152|GO:0009987
GO:0046034	rosuvastatin	trimipramine	same_direction	ATP metabolic process	251	586	33	0.00583343	GO:0008152
GO:0046483	rosuvastatin	trimipramine	same_direction	heterocycle metabolic process	4250	586	265	0.0019484	GO:0008152|GO:0009987
GO:0061418	rosuvastatin	trimipramine	same_direction	regulation of transcription from RNA polymerase II promoter in response to hypoxia	75	586	19	7.03758e-05	GO:0008152|GO:0009987|GO:0050896|GO:0065007
GO:0065003	rosuvastatin	trimipramine	same_direction	protein-containing complex assembly	1329	586	103	0.0171821	GO:0009987
GO:0065004	rosuvastatin	trimipramine	same_direction	protein-DNA complex assembly	216	586	29	0.0220154	GO:0009987
GO:0070482	rosuvastatin	trimipramine	same_direction	response to oxygen levels	365	586	46	7.09956e-05	GO:0050896
GO:0070498	rosuvastatin	trimipramine	same_direction	interleukin-1-mediated signaling pathway	95	586	18	0.0230752	GO:0009987|GO:0023052|GO:0050896|GO:0065007
GO:0070646	rosuvastatin	trimipramine	same_direction	protein modification by small protein removal	237	586	31	0.0158928	GO:0008152|GO:0009987
GO:0071453	rosuvastatin	trimipramine	same_direction	cellular response to oxygen levels	213	586	36	1.35965e-06	GO:0009987|GO:0050896
GO:0071456	rosuvastatin	trimipramine	same_direction	cellular response to hypoxia	188	586	33	3.28694e-06	GO:0009987|GO:0050896
GO:0071704	rosuvastatin	trimipramine	same_direction	organic substance metabolic process	7880	586	435	0.00391821	GO:0008152
GO:0071840	rosuvastatin	trimipramine	same_direction	cellular component organization or biogenesis	5125	586	319	9.00918e-06	GO:0009987
GO:0090304	rosuvastatin	trimipramine	same_direction	nucleic acid metabolic process	3696	586	234	0.00725574	GO:0008152|GO:0009987
GO:1901360	rosuvastatin	trimipramine	same_direction	organic cyclic compound metabolic process	4490	586	273	0.0125779	GO:0008152
GO:1902750	rosuvastatin	trimipramine	same_direction	negative regulation of cell cycle G2/M phase transition	87	586	18	0.00571124	GO:0009987|GO:0065007
GO:1990840	rosuvastatin	trimipramine	same_direction	response to lectin	99	586	19	0.00897302	GO:0050896
GO:1990858	rosuvastatin	trimipramine	same_direction	cellular response to lectin	99	586	19	0.00897302	GO:0050896
GO:0006119	simvastatin	desipramine	same_direction	oxidative phosphorylation	110	561	20	0.00534643	GO:0008152|GO:0009987
GO:0006414	simvastatin	desipramine	same_direction	translational elongation	97	561	18	0.0168421	GO:0008152|GO:0009987
GO:0007346	simvastatin	desipramine	same_direction	regulation of mitotic cell cycle	494	561	50	0.00484758	GO:0009987|GO:0065007
GO:0009060	simvastatin	desipramine	same_direction	aerobic respiration	152	561	25	0.00113821	GO:0008152|GO:0009987
GO:0010564	simvastatin	desipramine	same_direction	regulation of cell cycle process	635	561	58	0.0156177	GO:0009987|GO:0065007
GO:0015980	simvastatin	desipramine	same_direction	energy derivation by oxidation of organic compounds	255	561	31	0.0314141	GO:0008152|GO:0009987
GO:0036294	simvastatin	desipramine	same_direction	cellular response to decreased oxygen levels	196	561	27	0.013925	GO:0009987|GO:0050896
GO:0043624	simvastatin	desipramine	same_direction	cellular protein complex disassembly	171	561	24	0.0454146	GO:0009987
GO:0045333	simvastatin	desipramine	same_direction	cellular respiration	179	561	26	0.00800342	GO:0008152|GO:0009987
GO:0071456	simvastatin	desipramine	same_direction	cellular response to hypoxia	188	561	26	0.0214188	GO:0009987|GO:0050896
GO:1901990	simvastatin	desipramine	same_direction	regulation of mitotic cell cycle phase transition	359	561	39	0.0222056	GO:0009987|GO:0065007
GO:0006066	simvastatin	nortriptyline	same_direction	alcohol metabolic process	314	568	37	0.00783202	GO:0008152
GO:0006082	simvastatin	nortriptyline	same_direction	organic acid metabolic process	861	568	75	0.00303701	GO:0008152|GO:0009987
GO:0007005	simvastatin	nortriptyline	same_direction	mitochondrion organization	422	568	43	0.0462811	GO:0009987
GO:0008202	simvastatin	nortriptyline	same_direction	steroid metabolic process	273	568	34	0.00668955	GO:0008152
GO:0019752	simvastatin	nortriptyline	same_direction	carboxylic acid metabolic process	813	568	72	0.00298187	GO:0008152|GO:0009987
GO:0043436	simvastatin	nortriptyline	same_direction	oxoacid metabolic process	836	568	73	0.00422779	GO:0008152|GO:0009987
GO:0044281	simvastatin	nortriptyline	same_direction	small molecule metabolic process	1505	568	129	4.24516e-08	GO:0008152
GO:0044283	simvastatin	nortriptyline	same_direction	small molecule biosynthetic process	551	568	54	0.00640533	GO:0008152
GO:1901615	simvastatin	nortriptyline	same_direction	organic hydroxy compound metabolic process	471	568	47	0.0260319	GO:0008152
GO:1902652	simvastatin	nortriptyline	same_direction	secondary alcohol metabolic process	133	568	21	0.0376283	GO:0008152
GO:0006091	simvastatin	paroxetine	same_direction	generation of precursor metabolites and energy	440	955	64	0.0353693	GO:0008152|GO:0009987
GO:0006725	simvastatin	paroxetine	same_direction	cellular aromatic compound metabolic process	4292	955	403	0.0461562	GO:0008152|GO:0009987
GO:0006807	simvastatin	paroxetine	same_direction	nitrogen compound metabolic process	7078	955	627	0.00524125	GO:0008152
GO:0008152	simvastatin	paroxetine	same_direction	metabolic process	8223	955	721	9.98807e-05	GO:0008152
GO:0034641	simvastatin	paroxetine	same_direction	cellular nitrogen compound metabolic process	4669	955	444	0.000986612	GO:0008152|GO:0009987
GO:0044237	simvastatin	paroxetine	same_direction	cellular metabolic process	7641	955	680	5.61193e-05	GO:0008152|GO:0009987
GO:0044238	simvastatin	paroxetine	same_direction	primary metabolic process	7401	955	657	0.000532458	GO:0008152
GO:0044281	simvastatin	paroxetine	same_direction	small molecule metabolic process	1505	955	170	0.00767611	GO:0008152
GO:0046483	simvastatin	paroxetine	same_direction	heterocycle metabolic process	4250	955	401	0.0283762	GO:0008152|GO:0009987
GO:0071704	simvastatin	paroxetine	same_direction	organic substance metabolic process	7880	955	687	0.00464052	GO:0008152
GO:1901360	simvastatin	paroxetine	same_direction	organic cyclic compound metabolic process	4490	955	426	0.00381077	GO:0008152
GO:0006091	simvastatin	sertraline	same_direction	generation of precursor metabolites and energy	440	1243	92	3.25572e-07	GO:0008152|GO:0009987
GO:0007005	simvastatin	sertraline	same_direction	mitochondrion organization	422	1243	83	8.4983e-05	GO:0009987
GO:0008152	simvastatin	sertraline	same_direction	metabolic process	8223	1243	923	0.000187308	GO:0008152
GO:0009060	simvastatin	sertraline	same_direction	aerobic respiration	152	1243	40	0.000483109	GO:0008152|GO:0009987
GO:0015980	simvastatin	sertraline	same_direction	energy derivation by oxidation of organic compounds	255	1243	57	0.000299948	GO:0008152|GO:0009987
GO:0042254	simvastatin	sertraline	same_direction	ribosome biogenesis	271	1243	54	0.0405479	GO:0009987
GO:0044237	simvastatin	sertraline	same_direction	cellular metabolic process	7641	1243	867	0.000206003	GO:0008152|GO:0009987
GO:0045333	simvastatin	sertraline	same_direction	cellular respiration	179	1243	47	2.68375e-05	GO:0008152|GO:0009987
GO:0071704	simvastatin	sertraline	same_direction	organic substance metabolic process	7880	1243	878	0.0151398	GO:0008152
GO:0071840	simvastatin	sertraline	same_direction	cellular component organization or biogenesis	5125	1243	605	0.00699679	GO:0009987
GO:0140053	simvastatin	sertraline	same_direction	mitochondrial gene expression	112	1243	30	0.0222096	GO:0008152
GO:0001666	simvastatin	trimipramine	same_direction	response to hypoxia	328	667	53	3.09795e-08	GO:0050896
GO:0002220	simvastatin	trimipramine	same_direction	innate immune response activating cell surface receptor signaling pathway	101	667	20	0.020094	GO:0002376|GO:0009987|GO:0023052|GO:0044419|GO:0050896|GO:0065007
GO:0002223	simvastatin	trimipramine	same_direction	stimulatory C-type lectin receptor signaling pathway	98	667	20	0.0120007	GO:0002376|GO:0009987|GO:0023052|GO:0044419|GO:0050896|GO:0065007
GO:0002479	simvastatin	trimipramine	same_direction	antigen processing and presentation of exogenous peptide antigen via MHC class I, TAP-dependent	70	667	18	0.00111396	GO:0002376
GO:0002758	simvastatin	trimipramine	same_direction	innate immune response-activating signal transduction	102	667	20	0.0237443	GO:0002376|GO:0009987|GO:0023052|GO:0044419|GO:0050896|GO:0065007
GO:0006082	simvastatin	trimipramine	same_direction	organic acid metabolic process	861	667	85	0.00196109	GO:0008152|GO:0009987
GO:0006091	simvastatin	trimipramine	same_direction	generation of precursor metabolites and energy	440	667	58	1.26859e-05	GO:0008152|GO:0009987
GO:0006139	simvastatin	trimipramine	same_direction	nucleobase-containing compound metabolic process	4105	667	292	0.000394949	GO:0008152|GO:0009987
GO:0006260	simvastatin	trimipramine	same_direction	DNA replication	275	667	37	0.0146828	GO:0008152|GO:0009987
GO:0006261	simvastatin	trimipramine	same_direction	DNA-dependent DNA replication	181	667	30	0.00198702	GO:0008152|GO:0009987
GO:0006364	simvastatin	trimipramine	same_direction	rRNA processing	219	667	31	0.0449806	GO:0008152|GO:0009987
GO:0006521	simvastatin	trimipramine	same_direction	regulation of cellular amino acid metabolic process	60	667	17	0.000558498	GO:0008152|GO:0009987|GO:0065007
GO:0006725	simvastatin	trimipramine	same_direction	cellular aromatic compound metabolic process	4292	667	299	0.00221309	GO:0008152|GO:0009987
GO:0006807	simvastatin	trimipramine	same_direction	nitrogen compound metabolic process	7078	667	453	0.000845092	GO:0008152
GO:0008152	simvastatin	trimipramine	same_direction	metabolic process	8223	667	525	2.94559e-07	GO:0008152
GO:0009056	simvastatin	trimipramine	same_direction	catabolic process	2119	667	167	0.00616513	GO:0008152
GO:0009058	simvastatin	trimipramine	same_direction	biosynthetic process	4572	667	311	0.0120846	GO:0008152
GO:0009060	simvastatin	trimipramine	same_direction	aerobic respiration	152	667	25	0.0312624	GO:0008152|GO:0009987
GO:0009308	simvastatin	trimipramine	same_direction	amine metabolic process	142	667	24	0.0314114	GO:0008152
GO:0009628	simvastatin	trimipramine	same_direction	response to abiotic stimulus	1074	667	104	0.000132739	GO:0050896
GO:0009894	simvastatin	trimipramine	same_direction	regulation of catabolic process	858	667	91	1.59636e-05	GO:0008152|GO:0065007
GO:0010467	simvastatin	trimipramine	same_direction	gene expression	4306	667	300	0.00202341	GO:0008152
GO:0010565	simvastatin	trimipramine	same_direction	regulation of cellular ketone metabolic process	160	667	28	0.00169784	GO:0008152|GO:0009987|GO:0065007
GO:0010608	simvastatin	trimipramine	same_direction	posttranscriptional regulation of gene expression	518	667	56	0.0289849	GO:0008152|GO:0065007
GO:0010972	simvastatin	trimipramine	same_direction	negative regulation of G2/M transition of mitotic cell cycle	85	667	20	0.000960341	GO:0009987|GO:0065007
GO:0015980	simvastatin	trimipramine	same_direction	energy derivation by oxidation of organic compounds	255	667	37	0.0020528	GO:0008152|GO:0009987
GO:0016072	simvastatin	trimipramine	same_direction	rRNA metabolic process	223	667	32	0.0219781	GO:0008152|GO:0009987
GO:0019752	simvastatin	trimipramine	same_direction	carboxylic acid metabolic process	813	667	81	0.00286296	GO:0008152|GO:0009987
GO:0022613	simvastatin	trimipramine	same_direction	ribonucleoprotein complex biogenesis	386	667	47	0.00800494	GO:0009987
GO:0030178	simvastatin	trimipramine	same_direction	negative regulation of Wnt signaling pathway	170	667	27	0.0230286	GO:0009987|GO:0023052|GO:0050896|GO:0065007
GO:0031145	simvastatin	trimipramine	same_direction	anaphase-promoting complex-dependent catabolic process	76	667	21	1.75139e-05	GO:0008152|GO:0009987
GO:0031146	simvastatin	trimipramine	same_direction	SCF-dependent proteasomal ubiquitin-dependent protein catabolic process	73	667	21	7.62894e-06	GO:0008152|GO:0009987
GO:0031329	simvastatin	trimipramine	same_direction	regulation of cellular catabolic process	724	667	75	0.00188396	GO:0008152|GO:0009987|GO:0065007
GO:0033238	simvastatin	trimipramine	same_direction	regulation of cellular amine metabolic process	76	667	17	0.0243295	GO:0008152|GO:0009987|GO:0065007
GO:0033554	simvastatin	trimipramine	same_direction	cellular response to stress	1701	667	146	0.000227326	GO:0009987|GO:0050896
GO:0034641	simvastatin	trimipramine	same_direction	cellular nitrogen compound metabolic process	4669	667	330	2.36241e-05	GO:0008152|GO:0009987
GO:0036293	simvastatin	trimipramine	same_direction	response to decreased oxygen levels	340	667	54	3.78728e-08	GO:0050896
GO:0036294	simvastatin	trimipramine	same_direction	cellular response to decreased oxygen levels	196	667	40	1.14216e-08	GO:0009987|GO:0050896
GO:0036388	simvastatin	trimipramine	same_direction	pre-replicative complex assembly	62	667	18	0.000133841	GO:0008152|GO:0009987
GO:0042180	simvastatin	trimipramine	same_direction	cellular ketone metabolic process	226	667	35	0.00089519	GO:0008152|GO:0009987
GO:0042254	simvastatin	trimipramine	same_direction	ribosome biogenesis	271	667	38	0.00339476	GO:0009987
GO:0042590	simvastatin	trimipramine	same_direction	antigen processing and presentation of exogenous peptide antigen via MHC class I	75	667	18	0.00355389	GO:0002376
GO:0043170	simvastatin	trimipramine	same_direction	macromolecule metabolic process	6783	667	438	0.000703382	GO:0008152
GO:0043436	simvastatin	trimipramine	same_direction	oxoacid metabolic process	836	667	85	0.000503339	GO:0008152|GO:0009987
GO:0043487	simvastatin	trimipramine	same_direction	regulation of RNA stability	203	667	30	0.0265914	GO:0008152|GO:0009987|GO:0065007
GO:0043488	simvastatin	trimipramine	same_direction	regulation of mRNA stability	198	667	30	0.0153472	GO:0008152|GO:0009987|GO:0065007
GO:0043618	simvastatin	trimipramine	same_direction	regulation of transcription from RNA polymerase II promoter in response to stress	103	667	27	2.05278e-07	GO:0008152|GO:0009987|GO:0050896|GO:0065007
GO:0043620	simvastatin	trimipramine	same_direction	regulation of DNA-templated transcription in response to stress	109	667	27	8.70308e-07	GO:0008152|GO:0009987|GO:0050896|GO:0065007
GO:0044106	simvastatin	trimipramine	same_direction	cellular amine metabolic process	138	667	24	0.0182478	GO:0008152|GO:0009987
GO:0044237	simvastatin	trimipramine	same_direction	cellular metabolic process	7641	667	497	2.15972e-07	GO:0008152|GO:0009987
GO:0044238	simvastatin	trimipramine	same_direction	primary metabolic process	7401	667	476	3.43356e-05	GO:0008152
GO:0044249	simvastatin	trimipramine	same_direction	cellular biosynthetic process	4430	667	300	0.0409285	GO:0008152|GO:0009987
GO:0044260	simvastatin	trimipramine	same_direction	cellular macromolecule metabolic process	5842	667	382	0.0091163	GO:0008152|GO:0009987
GO:0044281	simvastatin	trimipramine	same_direction	small molecule metabolic process	1505	667	137	1.62488e-05	GO:0008152
GO:0045333	simvastatin	trimipramine	same_direction	cellular respiration	179	667	29	0.00558016	GO:0008152|GO:0009987
GO:0046034	simvastatin	trimipramine	same_direction	ATP metabolic process	251	667	34	0.0380548	GO:0008152
GO:0046483	simvastatin	trimipramine	same_direction	heterocycle metabolic process	4250	667	297	0.00184644	GO:0008152|GO:0009987
GO:0060071	simvastatin	trimipramine	same_direction	Wnt signaling pathway, planar cell polarity pathway	94	667	20	0.00581966	GO:0009987|GO:0023052|GO:0032501|GO:0032502|GO:0050896|GO:0065007
GO:0061013	simvastatin	trimipramine	same_direction	regulation of mRNA catabolic process	206	667	30	0.0366028	GO:0008152|GO:0009987|GO:0065007
GO:0061418	simvastatin	trimipramine	same_direction	regulation of transcription from RNA polymerase II promoter in response to hypoxia	75	667	24	2.77632e-08	GO:0008152|GO:0009987|GO:0050896|GO:0065007
GO:0062012	simvastatin	trimipramine	same_direction	regulation of small molecule metabolic process	356	667	48	0.000227353	GO:0008152|GO:0065007
GO:0070482	simvastatin	trimipramine	same_direction	response to oxygen levels	365	667	57	1.75103e-08	GO:0050896
GO:0070498	simvastatin	trimipramine	same_direction	interleukin-1-mediated signaling pathway	95	667	21	0.00138416	GO:0009987|GO:0023052|GO:0050896|GO:0065007
GO:0071347	simvastatin	trimipramine	same_direction	cellular response to interleukin-1	163	667	26	0.0344611	GO:0009987|GO:0050896
GO:0071453	simvastatin	trimipramine	same_direction	cellular response to oxygen levels	213	667	41	4.37115e-08	GO:0009987|GO:0050896
GO:0071456	simvastatin	trimipramine	same_direction	cellular response to hypoxia	188	667	39	1.32139e-08	GO:0009987|GO:0050896
GO:0071704	simvastatin	trimipramine	same_direction	organic substance metabolic process	7880	667	500	3.65999e-05	GO:0008152
GO:0071840	simvastatin	trimipramine	same_direction	cellular component organization or biogenesis	5125	667	344	0.00512383	GO:0009987
GO:0090175	simvastatin	trimipramine	same_direction	regulation of establishment of planar polarity	96	667	20	0.00840236	GO:0032501|GO:0032502|GO:0065007
GO:1901360	simvastatin	trimipramine	same_direction	organic cyclic compound metabolic process	4490	667	314	0.000404189	GO:0008152
GO:1901564	simvastatin	trimipramine	same_direction	organonitrogen compound metabolic process	4989	667	336	0.00616421	GO:0008152
GO:1901575	simvastatin	trimipramine	same_direction	organic substance catabolic process	1747	667	142	0.0123923	GO:0008152
GO:1901576	simvastatin	trimipramine	same_direction	organic substance biosynthetic process	4499	667	309	0.0048609	GO:0008152
GO:1902036	simvastatin	trimipramine	same_direction	regulation of hematopoietic stem cell differentiation	72	667	17	0.0105873	GO:0002376|GO:0009987|GO:0032501|GO:0032502|GO:0065007
GO:1902652	simvastatin	trimipramine	same_direction	secondary alcohol metabolic process	133	667	23	0.0353881	GO:0008152
GO:1902750	simvastatin	trimipramine	same_direction	negative regulation of cell cycle G2/M phase transition	87	667	20	0.00146612	GO:0009987|GO:0065007
GO:1990840	simvastatin	trimipramine	same_direction	response to lectin	99	667	20	0.0142861	GO:0050896
GO:1990858	simvastatin	trimipramine	same_direction	cellular response to lectin	99	667	20	0.0142861	GO:0050896
